# Type 2 diabetes genetics in 125,000 admixed adults from Mexico City

**DOI:** 10.64898/2026.06.23.26356360

**Authors:** Jason M. Torres, Jaime Berumen, Diego Aguilar-Ramirez, Eirini Trichia, Francisco Barajas-Olmos, Humberto García-Ortiz, Sam Morris, Michael Turner, Elizabeth Barrera, Tianshu Liu, Consuelo D. Quinto-Cortés, Lauren E. Petty, Lourdes García-García, María Teresa Tusié-Luna, Carlos A. Aguilar-Salinas, Amanda Y. Chong, Paulina Baca, Fernando Rivas, Fiona Bragg, Louisa Gnatiuc Friedrichs, Michael R. Hill, Lisa Holland, Alejandra Vergara-Lope, Rachel Wade, Michael J. Gaziano, Rory Collins, Eleanor Wheeler, Alan R. Shuldiner, Jennifer E. Below, Kari E. North, Alexandre C. Pereira, Andrés Moreno-Estrada, Lorena Orozco, Jesús Alegre-Díaz, Pablo Kuri-Morales, Jonathan R. Emberson, Roberto Tapia-Conyer

## Abstract

Type 2 diabetes (T2D) is a highly heritable, polygenic disease with over 600 loci identified through genome-wide association studies (GWAS). However, despite possessing unique genetic variation shaped by demographic history and admixture, Latin American populations remain markedly underrepresented in global genomic research. To address this gap, we conducted genome- and exome-wide analyses of 19,431 T2D cases and 105,611 controls from the Mexico City Prospective Study (MCPS). We identified 86 independent GWAS associations, including 21 novel signals, 15 of which replicated in external cohorts. Risk alleles at novel loci were enriched in individuals with Indigenous American ancestry. Exome analyses revealed rare and ultra-rare missense variants with substantial risk effects at *HNF1A* and *GCK*, as well as a protein-damaging variant in *SLC30A8* that reduced T2D risk by 45% in carriers. Integrative analyses indicate that T2D genetic architecture in Mexico is predominantly driven by common regulatory variation acting in the endocrine pancreas. Polygenic risk scores strongly stratified T2D risk and transferred to Indigenous Mexican populations. These findings demonstrate the power of large-scale genetic discovery in diverse populations to refine disease architecture and identify loci with potential therapeutic relevance.

## Supplementary Tables for "Type 2 diabetes genetics in 125,000 admixed adults from Mexico City"

### Sheet: ST1
Supplementary Table 1. Index variants associated with previously-diagnosed type 2 diabetes in MCPS. Approximate conditional association analysis was performed with GCTA using GWAS summary statistics generated by SUGEN and an LD reference set of 79,611 mutually-unrelated (up to the third degre) MCPS participants. Both marginal and conditional association statistics are provided for loci with two or more conditionally-independent signals. Locus classification indicates if index variant maps within 500kb of reported T2D variants in the NHGRI-EBI GWAS Catalog, if yes then considered "Known" locus, otherwise designated "Unknown". Variant classification indicates if index variant is a "Known" T2D signal (either reported in GWAS Catalog, or conditionally-dependent of reported T2D variants in GWAS Catalog), or considered as a "Novel" T2D signal (either mapping >500kb from reported T2D variants, or conditionally-independent of reported T2D variants at known loci). Posterior probability of association (PPA) values obtained from approximate Bayesian fine-mapping are shown allong with Ensembl v105 Variant Effect Predictor (VEP) annotations and Sorting Intolerant From Tolerant (SIFT) scores for missense variants.
Signal ID	Locus classification	Index variant reported in GWAS Catalog	Variant classificaton	Locus/Gene	rs ID	Variant ID	Effect allele (EA)	Non-effect allele (NEA)	EA frequency	Beta	SE	p-value	Beta (conditional)	SE (conditional)	p-value (conditional)	PPA	VEP consequence	VEP gene	VEP gene symbol	Ensembl canonical gene	SIFT score
1-1	Unknown	Unreported	Novel	LHX8	rs12563445	chr1:75128663:G:C	C	G	0.469	-0.066	0.012	3.73e-08	-	-	-	0.042	intron_variant;downstream_gene_variant;intron_variant;upstream_gene_variant	ENSG00000162624;ENSG00000224149;ENSG00000224127;ENSG00000261213	LHX8;-;-;-	-;YES;YES;YES	-;-;-;-
2-1	Known	Unreported	Novel	NR5A2	rs140064850	chr1:199955411:T:C	C	T	0.17	0.13	0.016	5e-17	-	-	-	1	intergenic_variant	-	-	-	-
3-1	Known	Unreported	Known	CSRP1	rs610282	chr1:201505416:C:G	G	C	0.283	-0.081	0.015	2.87e-08	-	-	-	0.287	intron_variant;intron_variant;upstream_gene_variant	ENSG00000159176;ENSG00000159176;ENSG00000224536	CSRP1;CSRP1;-	YES;-;YES	-;-;-
4-1	Unknown	Unreported	Novel	OPTC	rs6685593	chr1:203546947:T:A	A	T	0.191	-0.099	0.017	3.9e-09	-	-	-	0.313	intergenic_variant	-	-	-	-
5-1	Known	Unreported	Known	NFASC	rs12406555	chr1:204807081:T:G	G	T	0.678	0.094	0.014	6.74e-11	-	-	-	0.056	intergenic_variant	-	-	-	-
6-1	Known	Unreported	Known	PROX1	rs340876	chr1:213984789:C:T	T	C	0.541	0.07	0.012	7.69e-09	-	-	-	0.509	upstream_gene_variant;upstream_gene_variant;intron_variant;intron_variant;intron_variant;non_coding_transcript_exon_variant;upstream_gene_variant	ENSG00000117707;ENSG00000117707;ENSG00000230461;ENSG00000230461;ENSG00000117707;ENSG00000274895;ENSG00000230461	PROX1;PROX1;PROX1-AS1;PROX1-AS1;PROX1;-;PROX1-AS1	-;YES;YES;-;-;YES;-	-;-;-;-;-;-;-
7-1	Unknown	Unreported	Novel	KLHL29	rs11694935	chr2:23014150:G:T	T	G	0.173	-0.105	0.018	3.48e-09	-	-	-	0.215	downstream_gene_variant	ENSG00000232451	-	-	-
8-1	Known	Unreported	Known	PPM1G	rs139395522	chr2:27415346:A:G	G	A	0.495	0.089	0.012	4.77e-13	-	-	-	0.202	intergenic_variant	-	-	-	-
9-1	Unknown	Unreported	Novel	CLIP4	rs113615666	chr2:29152909:C:CT	CT	C	0.141	-0.1	0.018	3.13e-08	-	-	-	0.439	intron_variant;intron_variant	ENSG00000115295;ENSG00000115295	CLIP4;CLIP4	YES;-	-;-
10-1	Known	Unreported	Known	THADA	rs12474030	chr2:43585178:G:A	A	G	0.049	-0.17	0.03	2.22e-08	-	-	-	0.043	intron_variant;intron_variant	ENSG00000115970;ENSG00000115970	THADA;THADA	-;YES	-;-
11-1	Known	Unreported	Known	SPRED2	rs10211156	chr2:65317728:C:G	G	C	0.683	0.089	0.014	4.11e-11	-	-	-	0.449	intron_variant;intron_variant	ENSG00000198369;ENSG00000198369	SPRED2;SPRED2	YES;-	-;-
12-1	Known	Unreported	Known	ETAA1	rs1384742	chr2:67244920:A:C	C	A	0.351	-0.072	0.013	1.63e-08	-	-	-	0.132	downstream_gene_variant;intron_variant;intron_variant;intron_variant	ENSG00000235885;ENSG00000235885;ENSG00000235885;ENSG00000236780	LINC01828;LINC01828;LINC01828;LINC01829	-;YES;-;YES	-;-;-;-
13-1	Known	Unreported	Known	PPARG	rs6802898	chr3:12349708:C:T	T	C	0.155	-0.109	0.017	1.12e-10	-	-	-	0.168	upstream_gene_variant;intron_variant;intron_variant	ENSG00000132170;ENSG00000132170;ENSG00000132170	PPARG;PPARG;PPARG	-;-;YES	-;-;-
14-1	Known	Unreported	Known	UBE2E2	rs78217446	chr3:23600761:T:C	C	T	0.099	0.115	0.02	5.11e-09	-	-	-	0.028	intergenic_variant	-	-	-	-
15-1	Known	Reported	Known	ADCY5	rs11708067	chr3:123346931:A:G	G	A	0.358	-0.123	0.013	1.42e-22	-	-	-	0.545	intron_variant;intron_variant	ENSG00000173175;ENSG00000173175	ADCY5;ADCY5	-;YES	-;-
16-1	Known	Reported	Known	IGF2BP2	rs4414887	chr3:185789104:C:T	T	C	0.203	0.129	0.015	4.11e-18	-	-	-	0.05	intron_variant;intron_variant	ENSG00000073792;ENSG00000073792	IGF2BP2;IGF2BP2	-;YES	-;-
17-1	Known	Unreported	Known	CTBP1	rs3775104	chr4:1226427:G:C	C	G	0.359	-0.077	0.013	1.81e-09	-	-	-	0.14	intron_variant;intron_variant;upstream_gene_variant	ENSG00000159692;ENSG00000159692;ENSG00000159692	CTBP1;CTBP1;CTBP1	-;YES;-	-;-;-
18-1	Known	Unreported	Known	WFS1	rs11731874	chr4:6263470:T:C	C	T	0.762	0.111	0.015	5.5e-14	-	-	-	0.088	downstream_gene_variant	ENSG00000288588	-	YES	-
19-1	Unknown	Unreported	Novel	STIM2	rs11943831	chr4:28399486:A:T	T	A	0.816	-0.093	0.016	1.47e-08	-	-	-	0.035	intron_variant;intron_variant	ENSG00000250038;ENSG00000250038	-;-	-;YES	-;-
20-1	Known	Unreported	Known	TMEM154	rs6850761	chr4:152592785:A:C	C	A	0.47	-0.083	0.012	2.07e-11	-	-	-	0.092	intergenic_variant	-	-	-	-
21-1	Known	Unreported	Known	ANKRD55	rs405176	chr5:56517885:G:A	A	G	0.788	0.118	0.015	3.08e-15	0.111	0.015	1.15e-13	0.183	intron_variant;intron_variant	ENSG00000225940;ENSG00000225940	C5orf67;C5orf67	-;YES	-;-
22-1	Known	Unreported	Known	EBF1	rs144976099	chr5:158603187:A:T	T	A	0.187	0.082	0.015	4.64e-08	-	-	-	0.239	intergenic_variant	-	-	-	-
23-1	Known	Unreported	Known	CDKAL1	rs34499031	chr6:20676183:T:TAA	TAA	T	0.276	0.126	0.013	1.82e-21	-	-	-	0.666	intron_variant;intron_variant	ENSG00000145996;ENSG00000145996	CDKAL1;CDKAL1	YES;-	-;-
24-1	Known	Unreported	Known	HMGA1	rs118012224	chr6:34238045:T:C	C	T	0.368	-0.11	0.013	7.43e-18	-	-	-	0.198	intron_variant;intron_variant;upstream_gene_variant;upstream_gene_variant;upstream_gene_variant	ENSG00000137309;ENSG00000137309;ENSG00000137309;ENSG00000276404;ENSG00000288879	HMGA1;HMGA1;HMGA1;MIR6835;-	YES;-;-;YES;YES	-;-;-;-;-
25-1	Unknown	Unreported	Novel	BNIP5	rs7751928	chr6:36324230:G:A	A	G	0.546	-0.073	0.013	1.41e-08	-	-	-	0.42	intron_variant	ENSG00000189325	BNIP5	YES	-
26-1	Known	Unreported	Novel	BTBD9	rs9470806	chr6:38172162:G:A	A	G	0.326	0.081	0.013	1.39e-09	-	-	-	0.296	3_prime_UTR_variant;downstream_gene_variant;3_prime_UTR_variant	ENSG00000183826;ENSG00000183826;ENSG00000183826	BTBD9;BTBD9;BTBD9	-;-;YES	-;-;-
27-1	Known	Reported	Known	KCNK16	rs3734618	chr6:39316408:A:G	G	A	0.397	0.08	0.012	7.71e-11	-	-	-	0.285	intron_variant;synonymous_variant;upstream_gene_variant;synonymous_variant;upstream_gene_variant	ENSG00000095981;ENSG00000095981;ENSG00000124780;ENSG00000095981;ENSG00000124780	KCNK16;KCNK16;KCNK17;KCNK16;KCNK17	-;-;YES;YES;-	-;-;-;-;-
28-1	Unknown	Unreported	Novel	RFX6	rs139343836	chr6:116918049:G:A	A	G	0.051	0.229	0.025	8.72e-20	-	-	-	0.659	missense_variant;non_coding_transcript_exon_variant	ENSG00000185002;ENSG00000185002	RFX6;RFX6	YES;-	tolerated(0.09);-
29-1	Unknown	Unreported	Novel	FAM184A	rs12527366	chr6:119008295:G:T	T	G	0.453	0.069	0.013	4.39e-08	-	-	-	0.212	intron_variant;intron_variant;downstream_gene_variant;intron_variant	ENSG00000111879;ENSG00000111879;ENSG00000111879;ENSG00000253194	FAM184A;FAM184A;FAM184A;-	YES;-;-;YES	-;-;-;-
30-1	Known	Reported	Known	RSPO3	rs853974	chr6:126747838:T:C	C	T	0.414	-0.092	0.013	2.81e-13	-	-	-	0.559	intron_variant	ENSG00000286215	-	-	-
31-1	Known	Unreported	Known	DGKB	rs13220985	chr7:15023069:A:G	G	A	0.591	-0.078	0.012	2.23e-10	-	-	-	0.084	intergenic_variant	-	-	-	-
21-2	Known	Unreported	Known	ANKRD55	rs5868014	chr5:56565080:GC:G	G	GC	0.198	0.091	0.015	5.96e-10	0.083	0.015	2.14e-08	0.18	intron_variant	ENSG00000225940	C5orf67	YES	-
32-1	Known	Unreported	Known	JAZF1	rs849335	chr7:28184371:T:C	C	T	0.354	-0.112	0.013	8.88e-18	-	-	-	0.168	upstream_gene_variant;intron_variant;upstream_gene_variant;intron_variant;upstream_gene_variant	ENSG00000153814;ENSG00000234336;ENSG00000153814;ENSG00000234336;ENSG00000234336	JAZF1;JAZF1-AS1;JAZF1;JAZF1-AS1;JAZF1-AS1	YES;-;-;YES;-	-;-;-;-;-
33-1	Unknown	Unreported	Novel	PDE1C	rs186128389	chr7:32339133:A:G	G	A	0.002	0.616	0.112	3.99e-08	-	-	-	0.752	intron_variant	ENSG00000154678	PDE1C	-	-
34-1	Known	Unreported	Known	NAPEPLD	rs13232194	chr7:103102107:T:A	A	T	0.641	0.07	0.013	4.56e-08	-	-	-	0.068	downstream_gene_variant;downstream_gene_variant;3_prime_UTR_variant;non_coding_transcript_exon_variant;downstream_gene_variant;intron_variant;3_prime_UTR_variant	ENSG00000170632;ENSG00000170632;ENSG00000161048;ENSG00000161048;ENSG00000161048;ENSG00000161048;ENSG00000161048	ARMC10;ARMC10;NAPEPLD;NAPEPLD;NAPEPLD;NAPEPLD;NAPEPLD	-;YES;-;-;-;-;YES	-;-;-;-;-;-;-
35-1	Known	Unreported	Known	PAX4	rs115887120	chr7:127615429:C:T	T	C	0.016	0.296	0.047	3.96e-10	-	-	-	0.453	missense_variant;non_coding_transcript_exon_variant;upstream_gene_variant;5_prime_UTR_variant;missense_variant	ENSG00000106331;ENSG00000106331;ENSG00000106331;ENSG00000106331;ENSG00000106331	PAX4;PAX4;PAX4;PAX4;PAX4	-;-;-;-;YES	deleterious(0);-;-;-;deleterious(0)
36-1	Known	Unreported	Known	KLF14	rs288484	chr7:130765438:A:G	G	A	0.572	0.069	0.012	3.19e-08	-	-	-	0.051	intergenic_variant	-	-	-	-
37-1	Known	Reported	Known	ANK1	rs516946	chr8:41661730:T:C	C	T	0.83	0.103	0.017	4.36e-10	-	-	-	0.531	intron_variant;intron_variant;intron_variant;intron_variant;non_coding_transcript_exon_variant;upstream_gene_variant;downstream_gene_variant	ENSG00000029534;ENSG00000029534;ENSG00000253389;ENSG00000253389;ENSG00000029534;ENSG00000274705;ENSG00000283450	ANK1;ANK1;-;-;ANK1;MIR486-1;MIR486-2	-;YES;-;YES;-;YES;YES	-;-;-;-;-;-;-
38-1	Unknown	Unreported	Novel	RGS22	rs571997717	chr8:99951719:G:A	A	G	0.001	0.908	0.154	3.62e-09	-	-	-	0.496	intergenic_variant	-	-	-	-
39-1	Known	Reported	Known	SLC30A8	rs35859536	chr8:117179236:C:T	T	C	0.262	-0.104	0.014	2.35e-14	-	-	-	0.305	downstream_gene_variant;downstream_gene_variant	ENSG00000164756;ENSG00000164756	SLC30A8;SLC30A8	-;YES	-;-
40-1	Unknown	Unreported	Novel	TSNARE1	rs6988496	chr8:142045504:A:G	G	A	0.482	-0.068	0.012	1.8e-08	-	-	-	0.103	intergenic_variant	-	-	-	-
41-1	Known	Unreported	Known	GLIS3	rs78262741	chr9:4290185:T:A	A	T	0.242	0.119	0.014	2.09e-18	-	-	-	0.77	intron_variant;intron_variant	ENSG00000107249;ENSG00000107249	GLIS3;GLIS3	YES;-	-;-
42-1	Unknown	Unreported	Novel	PTPRD	rs4629931	chr9:9900480:C:G	G	C	0.084	-0.139	0.024	9.72e-09	-	-	-	0.169	intron_variant;intron_variant	ENSG00000153707;ENSG00000153707	PTPRD;PTPRD	YES;-	-;-
43-1	Unknown	Unreported	Novel	TYRP1	rs2209275	chr9:12663234:T:G	G	T	0.286	-0.081	0.015	3.94e-08	-	-	-	0.212	intergenic_variant	-	-	-	-
44-1	Known	Unreported	Known	CDKN2B	rs12555274	chr9:22136441:G:C	C	G	0.319	0.131	0.013	8.9e-25	0.117	0.013	7.03e-20	0.171	intergenic_variant	-	-	-	-
44-2	Known	Reported	Known	CDKN2B	rs10965250	chr9:22133285:G:A	A	G	0.1	-0.169	0.021	1.33e-15	-0.138	0.021	7.25e-11	0.237	intergenic_variant	-	-	-	-
45-1	Known	Unreported	Known	LINGO2	rs7855030	chr9:28427578:T:G	G	T	0.523	0.07	0.012	6.38e-09	-	-	-	0.36	intron_variant;intron_variant	ENSG00000174482;ENSG00000174482	LINGO2;LINGO2	-;YES	-;-
46-1	Known	Unreported	Known	DCAF12	rs61237993	chr9:34130437:G:A	A	G	0.301	0.093	0.013	1.44e-12	-	-	-	0.362	upstream_gene_variant;upstream_gene_variant;downstream_gene_variant	ENSG00000198876;ENSG00000198876;ENSG00000239392	DCAF12;DCAF12;-	YES;-;YES	-;-;-
47-1	Unknown	Unreported	Novel	PAX5	rs1329572	chr9:37001474:T:A	A	T	0.709	0.078	0.014	3.51e-08	-	-	-	0.249	intron_variant;intron_variant;upstream_gene_variant;downstream_gene_variant	ENSG00000196092;ENSG00000196092;ENSG00000250850;ENSG00000196092	PAX5;PAX5;-;PAX5	YES;-;YES;-	-;-;-;-
48-1	Known	Unreported	Known	ABO	rs687289	chr9:133261703:A:G	G	A	0.822	-0.103	0.016	1.25e-10	-	-	-	0.096	intron_variant;intron_variant	ENSG00000175164;ENSG00000175164	ABO;ABO	-;YES	-;-
49-1	Known	Unreported	Known	GPSM1	rs28413886	chr9:136352330:G:C	C	G	0.608	0.08	0.013	4.58e-10	-	-	-	0.341	upstream_gene_variant;intron_variant;intron_variant	ENSG00000160360;ENSG00000160360;ENSG00000160360	GPSM1;GPSM1;GPSM1	-;-;YES	-;-;-
50-1	Known	Reported	Known	CDC123	rs11257655	chr10:12265895:C:T	T	C	0.276	0.135	0.013	5.32e-25	-	-	-	0.802	intergenic_variant	-	-	-	-
51-1	Known	Reported	Known	ZMIZ1	rs697239	chr10:79187681:T:C	C	T	0.475	-0.07	0.012	5.9e-09	-	-	-	0.132	intron_variant	ENSG00000108175	ZMIZ1	YES	-
52-1	Known	Reported	Known	HHEX	rs5015480	chr10:92705802:C:T	T	C	0.656	-0.075	0.013	2.88e-09	-	-	-	0.329	downstream_gene_variant	ENSG00000201412	Y_RNA	YES	-
53-1	Known	Reported	Known	TCF7L2	rs7903146	chr10:112998590:C:T	T	C	0.16	0.203	0.016	5.3e-36	0.216	0.016	1.49e-40	0.456	intron_variant;intron_variant	ENSG00000148737;ENSG00000148737	TCF7L2;TCF7L2	-;YES	-;-
53-2	Known	Unreported	Novel	TCF7L2	rs148113496	chr10:113040681:C:CT	CT	C	0.132	0.113	0.018	8.75e-10	0.144	0.018	6.76e-15	0.87	intron_variant;intron_variant	ENSG00000148737;ENSG00000148737	TCF7L2;TCF7L2	-;YES	-;-
54-1	Known	Reported	Known	KCNQ1	rs2237897	chr11:2837316:C:T	T	C	0.328	-0.289	0.013	6.21e-108	-0.293	0.013	4e-110	0.703	intron_variant;intron_variant;downstream_gene_variant	ENSG00000053918;ENSG00000053918;ENSG00000229414	KCNQ1;KCNQ1;KCNQ1-AS1	YES;-;YES	-;-;-
54-2	Known	Reported	Known	KCNQ1	rs4929965	chr11:2176056:A:G	G	A	0.678	-0.134	0.013	2.14e-26	-0.128	0.013	3.68e-24	0.724	upstream_gene_variant;upstream_gene_variant;downstream_gene_variant	ENSG00000180176;ENSG00000180176;ENSG00000265258	TH;TH;MIR4686	-;YES;YES	-;-;-
54-3	Known	Unreported	Known	KCNQ1	rs231359	chr11:2673376:C:A	A	C	0.519	0.048	0.012	8.17e-05	0.101	0.012	1.5e-16	0.821	intron_variant;intron_variant;non_coding_transcript_exon_variant;upstream_gene_variant;upstream_gene_variant	ENSG00000053918;ENSG00000053918;ENSG00000269821;ENSG00000276494;ENSG00000276105	KCNQ1;KCNQ1;KCNQ1OT1;-;-	YES;-;YES;YES;YES	-;-;-;-;-
54-4	Known	Unreported	Known	KCNQ1	rs143548626	chr11:2604451:T:C	C	T	0.195	-0.081	0.015	1.3e-07	-0.087	0.015	1.39e-08	0.116	intron_variant;intron_variant;downstream_gene_variant	ENSG00000053918;ENSG00000053918;ENSG00000269821	KCNQ1;KCNQ1;KCNQ1OT1	YES;-;YES	-;-;-
54-5	Known	Unreported	Known	KCNQ1	rs111826047	chr11:2271012:C:T	T	C	0.113	0.088	0.019	2.13e-06	0.108	0.019	5.52e-09	0.177	upstream_gene_variant	ENSG00000183734	ASCL2	YES	-
55-1	Known	Unreported	Known	EMSY	rs56159348	chr11:76556287:T:G	G	T	0.108	-0.118	0.021	2.16e-08	-	-	-	0.06	downstream_gene_variant;downstream_gene_variant	ENSG00000158636;ENSG00000158636	EMSY;EMSY	YES;-	-;-
56-1	Known	Unreported	Known	CCND2	rs11063072	chr12:4279992:A:G	G	A	0.35	0.097	0.013	1.24e-13	0.089	0.013	9.62e-12	0.263	intron_variant;intron_variant;upstream_gene_variant;intron_variant;upstream_gene_variant;intron_variant;upstream_gene_variant	ENSG00000118971;ENSG00000118971;ENSG00000255920;ENSG00000285901;ENSG00000255920;ENSG00000285901;ENSG00000288870	CCND2;CCND2;CCND2-AS1;-;CCND2-AS1;-;-	YES;-;-;-;YES;YES;YES	-;-;-;-;-;-;-
56-2	Known	Unreported	Known	CCND2	rs563065041	chr12:4205276:AG:A	A	AG	0.036	0.205	0.031	4.9e-11	0.212	0.031	9.16e-12	0.844	intron_variant	ENSG00000289105	-	YES	-
56-3	Known	Unreported	Known	CCND2	rs11063061	chr12:4241971:A:G	G	A	0.09	0.127	0.021	1.49e-09	0.12	0.021	1.23e-08	0.603	intergenic_variant	-	-	-	-
57-1	Known	Unreported	Known	HMGA2	rs189339	chr12:65858514:A:G	G	A	0.777	-0.088	0.014	5.62e-10	-	-	-	0.146	intron_variant;non_coding_transcript_exon_variant;intron_variant;intron_variant	ENSG00000149948;ENSG00000197301;ENSG00000149948;ENSG00000197301	HMGA2;HMGA2-AS1;HMGA2;HMGA2-AS1	-;-;YES;YES	-;-;-;-
58-1	Known	Unreported	Novel	HNF1A	rs483353044	chr12:120999288:G:A	A	G	0.004	0.638	0.086	9.16e-14	-	-	-	0.962	missense_variant;downstream_gene_variant;downstream_gene_variant;downstream_gene_variant;3_prime_UTR_variant;missense_variant	ENSG00000135100;ENSG00000157895;ENSG00000135100;ENSG00000157895;ENSG00000135100;ENSG00000135100	HNF1A;C12orf43;HNF1A;C12orf43;HNF1A;HNF1A	YES;YES;-;-;-;-	deleterious(0);-;-;-;-;deleterious(0)
59-1	Known	Reported	Known	KL	rs7983505	chr13:32983035:A:T	T	A	0.314	0.086	0.013	2.76e-11	-	-	-	0.228	intergenic_variant	-	-	-	-
60-1	Unknown	Unreported	Novel	WDFY2	rs35409673	chr13:51758193:C:T	T	C	0.111	0.116	0.018	1.28e-10	-	-	-	0.239	missense_variant	ENSG00000139668	WDFY2	YES	deleterious(0.02)
61-1	Known	Reported	Known	SPRY2	rs1215468	chr13:80133294:A:G	G	A	0.445	-0.072	0.012	2.15e-09	-	-	-	0.643	intron_variant	ENSG00000285684	-	YES	-
62-1	Known	Unreported	Novel	RTL1	rs79084266	chr14:100901070:C:G	G	C	0.245	0.094	0.014	8.18e-12	0.095	0.014	6.06e-12	0.998	downstream_gene_variant;intron_variant;upstream_gene_variant;downstream_gene_variant;intron_variant;intron_variant;intron_variant	ENSG00000275662;ENSG00000225746;ENSG00000225746;ENSG00000275134;ENSG00000258399;ENSG00000225746;ENSG00000254656	SNORD112;MEG8;MEG8;-;-;MEG8;RTL1	YES;-;-;YES;YES;YES;YES	-;-;-;-;-;-;-
62-2	Known	Reported	Known	RTL1	rs73347525	chr14:100788835:A:G	G	A	0.246	-0.08	0.015	4.48e-08	-0.081	0.015	3.29e-08	0.968	intron_variant	ENSG00000214548	MEG3	YES	-
63-1	Known	Reported	Known	C2CD4A	rs7163757	chr15:62099409:C:T	T	C	0.522	-0.065	0.012	4.74e-08	-	-	-	0.139	intergenic_variant	-	-	-	-
64-1	Known	Unreported	Known	PRC1	rs8042518	chr15:90985892:T:C	C	T	0.392	0.072	0.012	3.64e-09	-	-	-	0.079	intron_variant;intron_variant;intron_variant;non_coding_transcript_exon_variant;upstream_gene_variant;intron_variant;intron_variant;downstream_gene_variant;intron_variant	ENSG00000198901;ENSG00000198901;ENSG00000258725;ENSG00000198901;ENSG00000198901;ENSG00000284946;ENSG00000284946;ENSG00000258725;ENSG00000258725	PRC1;PRC1;PRC1-AS1;PRC1;PRC1;-;-;PRC1-AS1;PRC1-AS1	-;YES;YES;-;-;YES;-;-;-	-;-;-;-;-;-;-;-;-
65-1	Known	Unreported	Known	FTO	rs1558902	chr16:53769662:T:A	A	T	0.167	0.132	0.017	1.53e-15	-	-	-	0.125	intron_variant;intron_variant	ENSG00000140718;ENSG00000140718	FTO;FTO	-;YES	-;-
66-1	Known	Unreported	Known	ATP2A3	rs8068346	chr17:3935423:T:C	C	T	0.059	-0.161	0.029	3.93e-08	-	-	-	0.1	intron_variant;intron_variant;upstream_gene_variant	ENSG00000074370;ENSG00000074370;ENSG00000074370	ATP2A3;ATP2A3;ATP2A3	-;YES;-	-;-;-
67-1	Known	Reported	Known	SLC16A11	rs113748381	chr17:7049836:G:A	A	G	0.353	0.176	0.013	1.08e-44	-	-	-	0.242	intergenic_variant	-	-	-	-
68-1	Known	Unreported	Novel	MC4R	rs79783591	chr18:60371544:A:T	T	A	0.009	0.365	0.057	1.73e-10	0.375	0.057	5.8e-11	0.691	missense_variant;intron_variant;intron_variant	ENSG00000166603;ENSG00000285681;ENSG00000285681	MC4R;-;-	YES;-;YES	deleterious(0);-;-
68-2	Known	Unreported	Known	MC4R	rs71336381	chr18:60076069:GC:G	G	GC	0.09	0.122	0.021	1.51e-08	0.126	0.021	5e-09	0.153	intergenic_variant	-	-	-	-
69-1	Known	Unreported	Known	LRRC25	rs12462812	chr19:18398716:G:A	A	G	0.282	-0.085	0.014	4.8e-09	-	-	-	0.541	upstream_gene_variant;upstream_gene_variant	ENSG00000175489;ENSG00000175489	LRRC25;LRRC25	YES;-	-;-
70-1	Known	Unreported	Known	EML2	rs62111721	chr19:45652921:G:C	C	G	0.472	-0.083	0.012	5.43e-12	-	-	-	0.215	downstream_gene_variant	ENSG00000241226	RN7SL836P	YES	-
71-1	Known	Unreported	Known	ZC3H4	rs9304665	chr19:47099320:T:A	A	T	0.594	0.079	0.013	3.37e-10	-	-	-	0.075	intron_variant;intron_variant;upstream_gene_variant	ENSG00000130749;ENSG00000130749;ENSG00000130749	ZC3H4;ZC3H4;ZC3H4	YES;-;-	-;-;-
72-1	Known	Unreported	Known	CEBPB	rs6095829	chr20:50214170:A:C	C	A	0.437	-0.092	0.012	2.69e-14	-	-	-	0.212	intergenic_variant	-	-	-	-
73-1	Known	Unreported	Known	PRR14L	rs140657648	chr22:31736446:T:A	A	T	0.181	0.142	0.015	9.17e-21	-	-	-	0.106	intron_variant;intron_variant	ENSG00000183530;ENSG00000183530	PRR14L;PRR14L	YES;-	-;-
74-1	Known	Unreported	Known	DOCK11	rs73591276	chrX:118700759:G:T	T	G	0.537	0.084	0.011	2.03e-15	-	-	-	0.651	intergenic_variant	-	-	-	-
75-1	Known	Unreported	Known	DUSP9	rs4898432	chrX:153637314:G:T	T	G	0.607	-0.125	0.011	2.91e-31	-	-	-	0.362	intergenic_variant	-	-	-	-

### Sheet: ST2
Supplementary Table 2. Association results from conditional analysis at known T2D loci. For each of the 53 index variants within 500kb of previously-reported variants associated with T2D in the NHGRI-EBI GWAS catalogue, association results are shown from analysis conditioning on reported variants implemented in GCTA.
Signal ID	Locus/Gene	rs ID	Variant ID	Effect allele (EA)	Reported variants within 500kb	Reported variant in highest LD with index variant	Highest LD r2	Beta	SE	p-value	Beta (conditional)	SE (conditional)	p-value (conditional)	Conditionally-independent
2-1	NR5A2	rs140064850	chr1:199955411:T:C	C	rs12128213, rs10919928	rs10919928	0.00672	0.13	0.016	5e-17	0.125	0.016	1.07e-15	Yes
3-1	CSRP1	rs610282	chr1:201505416:C:G	G	rs41304257, rs567185	rs41304257	0.125	-0.081	0.015	2.87e-08	-0.069	0.015	2.62e-06	No
5-1	NFASC	rs12406555	chr1:204807081:T:G	G	rs12048743, rs201297151, rs11240351, rs12041243, rs6689629, rs12039805	rs12048743	0.204	0.094	0.014	6.74e-11	0.063	0.014	1.25e-05	No
6-1	PROX1	rs340876	chr1:213984789:C:T	T	rs79687284, rs340874, rs114526150, rs2075423, rs12403994, rs340841	rs340874	0.47	0.07	0.012	7.69e-09	0.034	0.012	0.00494	No
8-1	PPM1G	rs139395522	chr2:27415346:A:G	G	rs1260326, rs6547692, rs780093, rs780094, rs2950835	rs6547692	0.47	0.089	0.012	4.77e-13	0.043	0.012	0.000591	No
10-1	THADA	rs12474030	chr2:43585178:G:A	A	rs6708643, rs80147536, rs10203174, rs13405158, rs6743071, rs35720761, rs76675804, rs13414140, rs17334919, rs7578597, rs10173251, rs13414381	rs7578597	0.656	-0.17	0.03	2.22e-08	-0.046	0.03	0.126	No
11-1	SPRED2	rs10211156	chr2:65317728:C:G	G	rs2249105, rs2052261, rs2028150, rs7572857, rs2723065, rs2540949, rs1009358, rs6752053	rs2028150	0.414	0.089	0.014	4.11e-11	0.043	0.014	0.00155	No
12-1	ETAA1	rs1384742	chr2:67244920:A:C	C	rs4671799, rs1430780	rs4671799	0.176	-0.072	0.013	1.63e-08	-0.056	0.013	1.25e-05	No
13-1	PPARG	rs6802898	chr3:12349708:C:T	T	rs4684848, rs11709077, rs17819328, rs3963364, rs1801282, rs71304101, rs17036160, rs1899951, rs13081389, rs17036101, rs2012444, rs4684855	rs4684848	0.995	-0.109	0.017	1.12e-10	-0.017	0.017	0.315	No
14-1	UBE2E2	rs78217446	chr3:23600761:T:C	C	rs35352848, rs17013314, rs112332300, rs12633613, rs1845900, rs1496653, rs11926494, rs13094957, rs148462165, rs6780569, rs7612463, rs12630883, rs76435632	rs76435632	0.746	0.115	0.02	5.11e-09	0.021	0.02	0.286	No
17-1	CTBP1	rs3775104	chr4:1226427:G:C	C	rs72501962, rs1531583, rs35654957, rs79407053, rs73069940, rs7656416, rs730831, rs73221116, rs72501964, rs3755934, rs6815464, rs2290402, rs73221123	rs79407053	0.836	-0.077	0.013	1.81e-09	-0.02	0.013	0.107	No
18-1	WFS1	rs11731874	chr4:6263470:T:C	C	rs1801212, rs10937721, rs35678078, rs1801214, rs4458523, rs4234733, rs147834269, rs4689388, rs4996963, rs1046316, rs9998835	rs4689388	0.971	0.111	0.015	5.5e-14	0.038	0.015	0.0105	No
20-1	TMEM154	rs6850761	chr4:152592785:A:C	C	rs7669833, rs10011838, rs7660590, rs10011174, rs6813195, rs7685296, rs6819331	rs10011838	0.954	-0.083	0.012	2.07e-11	-0.015	0.012	0.24	No
21-1	ANKRD55	rs405176	chr5:56517885:G:A	A	rs465002, rs2431115, rs9687832, rs96844, rs256903, rs459193, rs3843467, rs256904, rs464605, rs3900856, rs173964, rs10461617, rs9687833, rs9686661, rs392794, rs42251, rs3936510	rs256903	0.811	0.118	0.015	3.08e-15	0.013	0.015	0.384	No
21-2	ANKRD55	rs5868014	chr5:56565080:GC:G	G	rs465002, rs2431115, rs9687832, rs96844, rs256903, rs459193, rs3843467, rs256904, rs464605, rs3900856, rs173964, rs10461617, rs9687833, rs9686661, rs392794, rs42251, rs3936510	rs3936510	0.907	0.091	0.015	5.96e-10	0.005	0.015	0.754	No
22-1	EBF1	rs144976099	chr5:158603187:A:T	T	rs3934712, rs1650505, rs890940	rs1650505	0.472	0.082	0.015	4.64e-08	0.033	0.015	0.0294	No
23-1	CDKAL1	rs34499031	chr6:20676183:T:TAA	TAA	rs9460550, rs7756992, rs10440833, rs35612982, rs35261542, rs9350271, rs2206734, rs10946398, rs4712523, rs4712524, rs9295474, rs7754840, rs9465871, rs6931514, rs7766070, rs9368222, rs9348441	rs9350271	0.892	0.126	0.013	1.82e-21	0.064	0.013	1.47e-06	No
24-1	HMGA1	rs118012224	chr6:34238045:T:C	C	rs77136196, rs2233632, rs4711389, rs2780215, rs138997002	rs4711389	0.954	-0.11	0.013	7.43e-18	-	-	-	No
26-1	BTBD9	rs9470806	chr6:38172162:G:A	A	rs9349064, rs9470794	rs9470794	0.0567	0.081	0.013	1.39e-09	0.079	0.013	4.14e-09	Yes
31-1	DGKB	rs13220985	chr7:15023069:A:G	G	rs17168486, rs10228066, rs2908334, rs10231021, rs73284431, rs6960043, rs1002061, rs80005921, rs11980500, rs10281892, rs10228796, rs2191349, rs2191348, rs11514706, rs10228456, rs2215383	rs10228796	0.965	-0.078	0.012	2.23e-10	-	-	-	No
32-1	JAZF1	rs849335	chr7:28184371:T:C	C	rs1635852, rs1708302, rs849135, rs3735567, rs860262, rs1513272, rs864745, rs849134, rs849133, rs552707, rs10226758	rs1708302	0.791	-0.112	0.013	8.88e-18	-0.01	0.013	0.431	No
34-1	NAPEPLD	rs13232194	chr7:103102107:T:A	A	rs11496066, rs62482405, rs75990271, rs187653072, rs1968204, rs139722172, rs4729854, rs375256358, rs7781557	rs4729854	0.19	0.07	0.013	4.56e-08	0.032	0.013	0.0111	No
35-1	PAX4	rs115887120	chr7:127615429:C:T	T	rs2233580, rs150626020, rs62481355, rs806215, rs3824004, rs17866443, rs6467136, rs10229583, rs12669223	rs150626020	0.646	0.296	0.047	3.96e-10	0.102	0.047	0.0319	No
36-1	KLF14	rs288484	chr7:130765438:A:G	G	rs2268382, rs1562396, rs77792157, rs6467314, rs3996350, rs1562398, rs13234269, rs972283, rs4731701, rs10260148	rs1562398	0.93	0.069	0.012	3.19e-08	0.012	0.012	0.353	No
41-1	GLIS3	rs78262741	chr9:4290185:T:A	A	rs510807, rs79103584, rs10974438, rs7034200, rs4258054, rs10758593, rs4237150, rs34494309, rs7041847, rs10814916, rs1574285	rs10758593	0.259	0.119	0.014	2.09e-18	0.048	0.014	0.000427	No
44-1	CDKN2B	rs12555274	chr9:22136441:G:C	C	rs1412830, rs76011118, rs10811660, rs10757283, rs1333052, rs1575972, rs10965247, rs2383208, rs10811661, rs10965250, rs10811662, rs10965248, rs10757282, rs1063192, rs137893140, rs564398, rs7018475, rs7020996, rs1333051, rs944801, rs7856455	rs7018475	0.946	0.131	0.013	8.9e-25	-	-	-	No
45-1	LINGO2	rs7855030	chr9:28427578:T:G	G	rs1412234, rs824248	rs1412234	0.254	0.07	0.012	6.38e-09	0.033	0.012	0.00583	No
46-1	DCAF12	rs61237993	chr9:34130437:G:A	A	rs12001437, rs1758632	rs12001437	0.533	0.093	0.013	1.44e-12	0.041	0.013	0.00197	No
48-1	ABO	rs687289	chr9:133261703:A:G	G	rs505922, rs529565, rs687621, rs495203, rs635634, rs554833	rs687621	0.993	-0.103	0.016	1.25e-10	-	-	-	No
49-1	GPSM1	rs28413886	chr9:136352330:G:C	C	rs376993806, rs78403475, rs28505901, rs11793035, rs28624681, rs28642252, rs28445975, rs60980157, rs28642213, rs28562046, rs28429551, rs28641468, rs11787792, rs74604683	rs28642252	0.599	0.08	0.013	4.58e-10	-	-	-	No
53-2	TCF7L2	rs148113496	chr10:113040681:C:CT	CT	rs7903146, rs140242150, rs7918400, rs184509201, rs180988137, rs78025551, rs34855922, rs536643418, rs7901695, rs17746147, rs34872471, rs386418874, rs35011184, rs4918796, rs117229942, rs4506565, rs12243296, rs7100404, rs2859885, rs10787461, rs2104598, rs114322470, rs7076754, rs145003494, rs116929578, rs7081841, rs12257761, rs11196296, rs7093035, rs72830009, rs11596522	rs7081841	0.0546	0.113	0.018	8.75e-10	0.109	0.018	3.5e-09	Yes
54-3	KCNQ1	rs231359	chr11:2673376:C:A	A	rs2237896, rs17737404, rs4929965, rs4930091, rs2283164, rs80102379, rs231349, rs231361, rs2283220, rs234853, rs2237895, rs2237897, rs445084, rs76868685, rs116549635, rs77402029, rs233449, rs12277475, rs117601636, rs7107784, rs163177, rs2283228, rs163184, rs3888647, rs1049549, rs11043003, rs2106463, rs463924, rs4930045, rs2283159, rs233450, rs2237892, rs231362, rs163182, rs11043007, rs231356, rs8181588, rs7111341, rs234866, rs7482891, rs4930050, rs800125, rs79495865, rs151215, rs2237884, rs4930011	rs231361	0.946	0.048	0.012	8.17e-05	0.041	0.012	0.000717	No
54-4	KCNQ1	rs143548626	chr11:2604451:T:C	C	rs2237896, rs17737404, rs555759341, rs571342427, rs4929965, rs4930091, rs2283164, rs80102379, rs231349, rs231361, rs2283220, rs234853, rs2237895, rs2237897, rs445084, rs76868685, rs116549635, rs77402029, rs233449, rs12277475, rs117601636, rs7107784, rs163177, rs2283228, rs163184, rs3888647, rs1049549, rs149483638, rs11043003, rs2106463, rs463924, rs4930045, rs2283159, rs233450, rs2237892, rs4072825, rs231362, rs163182, rs3842770, rs11043007, rs231356, rs8181588, rs7111341, rs234866, rs3842753, rs7482891, rs10770142, rs4930050, rs800125, rs79495865, rs151215, rs2237884, rs4930011	rs2106463	0.894	-0.081	0.015	1.3e-07	-0.008	0.015	0.58	No
54-5	KCNQ1	rs111826047	chr11:2271012:C:T	T	rs17737404, rs11042596, rs555759341, rs571342427, rs4929965, rs4930091, rs2283164, rs80102379, rs231349, rs231361, rs2283220, rs116549635, rs77402029, rs12277475, rs117601636, rs7107784, rs149483638, rs11043003, rs2106463, rs463924, rs4930045, rs2283159, rs4072825, rs231362, rs3842770, rs11043007, rs231356, rs7111341, rs3842753, rs7482891, rs76547628, rs10770142, rs4930050, rs800125, rs79495865, rs151215	rs116549635	0.998	0.088	0.019	2.13e-06	-	-	-	No
55-1	EMSY	rs56159348	chr11:76556287:T:G	G	rs60227687, rs2513505, rs10899283, rs7123361, rs61894507	rs7123361	0.943	-0.118	0.021	2.16e-08	-	-	-	No
56-1	CCND2	rs11063072	chr12:4279992:A:G	G	rs76895963, rs10848958, rs11063028, rs4238013, rs3217792, rs3217860, rs11063069, rs7304270, rs61910828, rs12299509, rs117233107, rs73051414, rs10848960, rs3812821, rs78470967	rs3217860	0.451	0.097	0.013	1.24e-13	0.012	0.013	0.369	No
56-2	CCND2	rs563065041	chr12:4205276:AG:A	A	rs76895963, rs10848958, rs11063028, rs4238013, rs3217792, rs3217860, rs11063069, rs7304270, rs61910828, rs12299509, rs117233107, rs73051414, rs10848960, rs3812821, rs78470967	rs11063028	0.301	0.205	0.031	4.9e-11	0.117	0.031	0.000163	No
56-3	CCND2	rs11063061	chr12:4241971:A:G	G	rs76895963, rs10848958, rs11063028, rs4238013, rs3217792, rs3217860, rs11063069, rs7304270, rs61910828, rs12299509, rs117233107, rs73051414, rs10848960, rs3812821, rs78470967	rs11063069	0.0212	0.127	0.021	1.49e-09	0.102	0.021	1.21e-06	No
57-1	HMGA2	rs189339	chr12:65858514:A:G	G	rs2258238, rs1042725, rs2261181, rs2358954, rs2583934, rs11414025, rs2257883, rs2583938, rs1480474, rs2583921, rs1531343, rs343092, rs7968902, rs343093, rs7970350	rs343092	0.932	-0.088	0.014	5.62e-10	-	-	-	No
58-1	HNF1A	rs483353044	chr12:120999288:G:A	A	rs11065299, rs73226260, rs1800574, rs56348580, rs28638142, rs73224262, rs187150787, rs55783344, rs12427353, rs3794205, rs118074491, rs138213721, rs1169288, rs61953351, rs7957197, rs7305618, rs1169299, rs527619704	rs1169288	0.00706	0.638	0.086	9.16e-14	0.631	0.086	1.75e-13	Yes
62-1	RTL1	rs79084266	chr14:100901070:C:G	G	rs73347525, rs112324411, rs730570, rs12878003, rs1053900	rs730570	0.055	0.094	0.014	8.18e-12	0.08	0.014	7.33e-09	Yes
64-1	PRC1	rs8042518	chr15:90985892:T:C	C	rs12910825, rs2290203, rs79548680, rs12899811, rs8026714, rs8042680, rs6496742, rs2890156	rs6496742	0.9	0.072	0.012	3.64e-09	0.01	0.012	0.437	No
65-1	FTO	rs1558902	chr16:53769662:T:A	A	rs4281707, rs78020297, rs1421085, rs9936385, rs11642015, rs62033400, rs7185735, rs8050136, rs9939609, rs11642841, rs9931702, rs56094641, rs55872725	rs1421085	0.999	0.132	0.017	1.53e-15	0.014	0.016	0.397	No
66-1	ATP2A3	rs8068346	chr17:3935423:T:C	C	rs1043246, rs3826482, rs1377807, rs113547729, rs747360, rs781831, rs781852, rs8071043, rs8068804, rs7224685, rs55858476, rs2278524, rs12453376	rs55858476	0.199	-0.161	0.029	3.93e-08	-0.098	0.029	0.000845	No
68-1	MC4R	rs79783591	chr18:60371544:A:T	T	rs523288, rs74452128, rs663129, rs11873305, rs12970134, rs8089364, rs6567160, rs663640, rs72982988, rs12967878, rs76227980	rs8089364	0.00135	0.365	0.057	1.73e-10	0.373	0.057	7.21e-11	Yes
68-2	MC4R	rs71336381	chr18:60076069:GC:G	G	rs523288, rs74452128, rs663129, rs11873305, rs12970134, rs8089364, rs6567160, rs663640, rs72982988, rs12967878, rs76227980	rs72982988	0.773	0.122	0.021	1.51e-08	0.034	0.021	0.109	No
69-1	LRRC25	rs12462812	chr19:18398716:G:A	A	rs10404726	rs10404726	0.106	-0.085	0.014	4.8e-09	-0.066	0.015	4.63e-06	No
70-1	EML2	rs62111721	chr19:45652921:G:C	C	rs10406431, rs2238689, rs533172266, rs9967620, rs77300780, rs7507912, rs8108269, rs10404333, rs113036890, rs1800437, rs8107527, rs10407429, rs11671664, rs10420309, rs58304657, rs10408179	rs10406431	0.989	-0.083	0.012	5.43e-12	-0.043	0.012	0.000366	No
71-1	ZC3H4	rs9304665	chr19:47099320:T:A	A	rs3810291, rs10408163, rs11667244, rs8101149	rs11667244	0.777	0.079	0.013	3.37e-10	0.014	0.013	0.27	No
72-1	CEBPB	rs6095829	chr20:50214170:A:C	C	rs11699802, rs13040225, rs867489, rs6122888, rs6091115	rs6091115	0.974	-0.092	0.012	2.69e-14	-0.015	0.012	0.209	No
73-1	PRR14L	rs140657648	chr22:31736446:T:A	A	rs2236033, rs117001013, rs75307421, rs136867	rs75307421	0.882	0.142	0.015	9.17e-21	0.014	0.015	0.373	No
74-1	DOCK11	rs73591276	chrX:118700759:G:T	T	rs11390176, rs2495637, rs12849637, rs765142292	rs12849637	0.476	0.084	0.011	2.03e-15	0.019	0.011	0.0699	No
75-1	DUSP9	rs4898432	chrX:153637314:G:T	T	rs1894299, rs5945326, rs12010175, rs4391603	rs5945326	0.988	-0.125	0.011	2.91e-31	-	-	-	No

### Sheet: ST3
Supplementary Table 3. Genetic fine-mapping of T2D association signals. Approximate Bayesian fine-mapping was performed for index variants for each independent association and maximum posterior probability of association (PPA), number of variants within the 95% credible set, and credible interval for the 95% credible set are shown for each index variant. Fine-mapping was restricted to the 84 index variants with MAF > 0.0025 (see Methods).
Signal ID	Locus/Gene	rs ID	Index variant ID	Number of credible variants	Maximum PPA	Credible interval	Credible interval width (bp)
1-1	LHX8	rs12563445	chr1:75128663:G:C	73	0.042	chr1:74958751-75144726	185976
2-1	NR5A2	rs140064850	chr1:199955411:T:C	1	1	chr1:199955411-199955411	1
3-1	CSRP1	rs610282	chr1:201505416:C:G	136	0.287	chr1:201056722-201770538	713817
4-1	OPTC	rs6685593	chr1:203546947:T:A	65	0.313	chr1:203522264-203979438	457175
5-1	NFASC	rs12406555	chr1:204807081:T:G	64	0.056	chr1:204754138-204835362	81225
6-1	PROX1	rs340876	chr1:213984789:C:T	5	0.509	chr1:213983903-214018790	34888
7-1	KLHL29	rs11694935	chr2:23014150:G:T	22	0.215	chr2:23013591-23317063	303473
8-1	PPM1G	rs139395522	chr2:27415346:A:G	52	0.202	chr2:27161842-27516439	354598
9-1	CLIP4	rs113615666	chr2:29152909:C:CT	164	0.439	chr2:28796034-29568975	772942
10-1	THADA	rs12474030	chr2:43585178:G:A	282	0.043	chr2:43242476-43623081	380606
11-1	SPRED2	rs10211156	chr2:65317728:C:G	43	0.449	chr2:65308948-65464626	155679
12-1	ETAA1	rs1384742	chr2:67244920:A:C	119	0.132	chr2:66829911-67530648	700738
13-1	PPARG	rs6802898	chr3:12349708:C:T	26	0.168	chr3:12295008-12355456	60449
14-1	UBE2E2	rs78217446	chr3:23600761:T:C	259	0.028	chr3:23168112-23602693	434582
15-1	ADCY5	rs11708067	chr3:123346931:A:G	6	0.545	chr3:123346931-123363551	16621
16-1	IGF2BP2	rs4414887	chr3:185789104:C:T	49	0.05	chr3:185777532-185819848	42317
17-1	CTBP1	rs3775104	chr4:1226427:G:C	203	0.14	chr4:1031585-1785670	754086
18-1	WFS1	rs11731874	chr4:6263470:T:C	72	0.088	chr4:6262667-6305036	42370
19-1	STIM2	rs11943831	chr4:28399486:A:T	122	0.035	chr4:27923209-28478161	554953
20-1	TMEM154	rs6850761	chr4:152592785:A:C	91	0.092	chr4:152330909-152599323	268415
21-1	ANKRD55	rs405176	chr5:56517885:G:A	22	0.183	chr5:56498732-56521061	22330
21-2	ANKRD55	rs5868014	chr5:56565080:GC:G	19	0.18	chr5:56557522-56574568	17047
22-1	EBF1	rs144976099	chr5:158603187:A:T	117	0.239	chr5:158454837-158736936	282100
23-1	CDKAL1	rs34499031	chr6:20676183:T:TAA	36	0.666	chr6:20656569-20687890	31322
24-1	HMGA1	rs118012224	chr6:34238045:T:C	60	0.198	chr6:34195307-34435229	239923
25-1	BNIP5	rs7751928	chr6:36324230:G:A	101	0.42	chr6:35889445-36742982	853538
26-1	BTBD9	rs9470806	chr6:38172162:G:A	9	0.296	chr6:38170602-38173246	2645
27-1	KCNK16	rs3734618	chr6:39316408:A:G	11	0.285	chr6:39314260-39317081	2822
28-1	RFX6	rs139343836	chr6:116918049:G:A	62	0.659	chr6:116739031-117128900	389870
29-1	FAM184A	rs12527366	chr6:119008295:G:T	157	0.212	chr6:118737308-119139582	402275
30-1	RSPO3	rs853974	chr6:126747838:T:C	183	0.559	chr6:126308279-127057632	749354
31-1	DGKB	rs13220985	chr7:15023069:A:G	48	0.084	chr7:14987982-15026358	38377
32-1	JAZF1	rs849335	chr7:28184371:T:C	15	0.168	chr7:28140937-28216621	75685
34-1	NAPEPLD	rs13232194	chr7:103102107:T:A	111	0.068	chr7:102702826-103423590	720765
35-1	PAX4	rs115887120	chr7:127615429:C:T	7	0.453	chr7:127591334-127956354	365021
36-1	KLF14	rs288484	chr7:130765438:A:G	59	0.051	chr7:130738173-130782207	44035
37-1	ANK1	rs516946	chr8:41661730:T:C	13	0.531	chr8:41661730-41670710	8981
39-1	SLC30A8	rs35859536	chr8:117179236:C:T	9	0.305	chr8:117172544-117212959	40416
40-1	TSNARE1	rs6988496	chr8:142045504:A:G	32	0.103	chr8:142037626-142060666	23041
41-1	GLIS3	rs78262741	chr9:4290185:T:A	11	0.77	chr9:4246688-4293661	46974
42-1	PTPRD	rs4629931	chr9:9900480:C:G	77	0.169	chr9:9500078-10395255	895178
43-1	TYRP1	rs2209275	chr9:12663234:T:G	182	0.212	chr9:12223088-13036833	813746
44-1	CDKN2B	rs12555274	chr9:22136441:G:C	7	0.262	chr9:22131826-22137686	5861
44-2	CDKN2B	rs10965250	chr9:22133285:G:A	8	0.237	chr9:22132077-22134254	2178
45-1	LINGO2	rs7855030	chr9:28427578:T:G	29	0.36	chr9:28410685-28507243	96559
46-1	DCAF12	rs61237993	chr9:34130437:G:A	36	0.362	chr9:33773707-34130437	356731
47-1	PAX5	rs1329572	chr9:37001474:T:A	161	0.249	chr9:36818698-37493117	674420
48-1	ABO	rs687289	chr9:133261703:A:G	52	0.096	chr9:133245916-133274084	28169
49-1	GPSM1	rs28413886	chr9:136352330:G:C	21	0.341	chr9:136343450-136358427	14978
50-1	CDC123	rs11257655	chr10:12265895:C:T	5	0.802	chr10:12208862-12265895	57034
51-1	ZMIZ1	rs697239	chr10:79187681:T:C	22	0.132	chr10:79181660-79207463	25804
52-1	HHEX	rs5015480	chr10:92705802:C:T	39	0.329	chr10:92034544-92706738	672195
53-1	TCF7L2	rs7903146	chr10:112998590:C:T	3	0.456	chr10:112994312-112998590	4279
53-2	TCF7L2	rs148113496	chr10:113040681:C:CT	2	0.87	chr10:113021064-113040681	19618
54-1	KCNQ1	rs2237897	chr11:2837316:C:T	2	0.703	chr11:2837210-2837316	107
54-2	KCNQ1	rs4929965	chr11:2176056:A:G	11	0.724	chr11:2172367-2185816	13450
54-3	KCNQ1	rs231359	chr11:2673376:C:A	5	0.821	chr11:2670270-2698444	28175
54-4	KCNQ1	rs143548626	chr11:2604451:T:C	59	0.116	chr11:2429574-3508414	1078841
54-5	KCNQ1	rs111826047	chr11:2271012:C:T	25	0.177	chr11:2145957-2837570	691614
55-1	EMSY	rs56159348	chr11:76556287:T:G	119	0.06	chr11:75317332-76574535	1257204
56-1	CCND2	rs11063072	chr12:4279992:A:G	4	0.712	chr12:4279992-4289884	9893
56-2	CCND2	rs563065041	chr12:4205276:AG:A	3	0.844	chr12:4176355-4205276	28922
56-3	CCND2	rs11063061	chr12:4241971:A:G	23	0.603	chr12:3759389-4241971	482583
57-1	HMGA2	rs189339	chr12:65858514:A:G	44	0.146	chr12:65780449-65875112	94664
58-1	HNF1A	rs483353044	chr12:120999288:G:A	2	0.962	chr12:120624835-120999288	374454
59-1	KL	rs7983505	chr13:32983035:A:T	11	0.228	chr13:32979946-32988367	8422
60-1	WDFY2	rs35409673	chr13:51758193:C:T	16	0.239	chr13:51396860-51808400	411541
61-1	SPRY2	rs1215468	chr13:80133294:A:G	11	0.643	chr13:80131180-80143021	11842
62-1	RTL1	rs79084266	chr14:100901070:C:G	1	0.998	chr14:100901070-100901070	1
62-2	RTL1	rs73347525	chr14:100788835:A:G	602	0.968	chr14:100296045-101399099	1103055
63-1	C2CD4A	rs7163757	chr15:62099409:C:T	98	0.139	chr15:61708727-62123537	414811
64-1	PRC1	rs8042518	chr15:90985892:T:C	53	0.079	chr15:90956116-91021526	65411
65-1	FTO	rs1558902	chr16:53769662:T:A	38	0.125	chr16:53767042-53811575	44534
66-1	ATP2A3	rs8068346	chr17:3935423:T:C	32	0.1	chr17:3926130-3935811	9682
67-1	SLC16A11	rs113748381	chr17:7049836:G:A	16	0.242	chr17:7037074-7050462	13389
68-1	MC4R	rs79783591	chr18:60371544:A:T	3	0.691	chr18:60231999-60371544	139546
68-2	MC4R	rs71336381	chr18:60076069:GC:G	46	0.153	chr18:60065457-60161902	96446
69-1	LRRC25	rs12462812	chr19:18398716:G:A	50	0.541	chr19:18302214-18782619	480406
70-1	EML2	rs62111721	chr19:45652921:G:C	16	0.215	chr19:45644269-45664211	19943
71-1	ZC3H4	rs9304665	chr19:47099320:T:A	35	0.075	chr19:47061386-47118059	56674
72-1	CEBPB	rs6095829	chr20:50214170:A:C	11	0.212	chr20:50210343-50219435	9093
73-1	PRR14L	rs140657648	chr22:31736446:T:A	117	0.106	chr22:31336906-31880252	543347
74-1	DOCK11	rs73591276	chrX:118700759:G:T	99	0.651	chrX:118699990-118798319	98330
75-1	DUSP9	rs4898432	chrX:153637314:G:T	11	0.362	chrX:153620800-153642698	21899

### Sheet: ST4
Supplementary Table 4. Comparison of fine-mapping resolution. Index variants from the meta-analysis of 74,124 T2D cases and 824,006 controls of European ancestry (Neff = 231,436) from the DIAGRAM consortium (Mahajan et al. 2018) were lifted over from build hg19 to GRCh38, and linked to index variants from the MCPS GWAS of T2D if pairwise LD r2 was ≥ 0.4 between index variants. Green denotes linked signals where the maximum credible set posterior probability of association (PPA) was greater in the MCPS study.
Signal ID	Locus classification	Variant classification	Locus/Gene	rs ID	Variant ID	Number of credible variants (MCPS)	Maximum PPA (MCPS)	Index variant in DIAGRAM study (hg19)	DIAGRAM-linked variant ID	Pairwise LD r2 between index variant in MCPS and DIAGRAM-linked variant	Number of credible variants (DIAGRAM)	Maximum PPA (DIAGRAM)	Change in number of credible variants w.r.t. DIAGRAM	Change in maximum PPA w.r.t. DIAGRAM
54-2	Known	Reported	KCNQ1	rs4929965	chr11:2176056:A:G	11	0.72369	INS.IGF2_11_2197286	chr11:2176056:A:G	1	13	0.2	-2	0.52369
11-1	Known	Unreported	SPRED2	rs10211156	chr2:65317728:C:G	43	0.44903	CEP68_2_65655012	chr2:65427878:C:G	0.414217	24	0.076	19	0.37303
61-1	Known	Reported	SPRY2	rs1215468	chr13:80133294:A:G	11	0.64328	SPRY2_13_80717156	chr13:80143021:G:A	0.94046	10	0.28	1	0.36328
22-1	Known	Unreported	EBF1	rs144976099	chr5:158603187:A:T	117	0.23851	EBF1_5_157928196	chr5:158501188:T:C	0.431013	152	0.029	-35	0.20951
49-1	Known	Unreported	GPSM1	rs28413886	chr9:136352330:G:C	21	0.34139	GPSM1_9_139241030	chr9:136346577:G:A	0.566187	8	0.2	13	0.14139
68-2	Known	Unreported	MC4R	rs71336381	chr18:60076069:GC:G	46	0.15336	MC4R_18_57848369	chr18:60181136:A:T	0.615724	74	0.065	-28	0.08836
18-1	Known	Unreported	WFS1	rs11731874	chr4:6263470:T:C	72	0.08795	WFS1_4_6306763	chr4:6305036:G:C	0.787829	108	0.048	-36	0.03995
63-1	Known	Reported	C2CD4A	rs7163757	chr15:62099409:C:T	98	0.13933	C2CD4A.B_15_62394264	chr15:62102065:G:C	0.985477	15	0.12	83	0.01933
70-1	Known	Unreported	EML2	rs62111721	chr19:45652921:G:C	16	0.21514	GIPR_19_46157019	chr19:45653761:A:G	0.988797	8	0.2	8	0.01514
21-1	Known	Unreported	ANKRD55	rs405176	chr5:56517885:G:A	22	0.183	ANKRD55_5_55808475	chr5:56512648:C:T	0.798539	13	0.17	9	0.013
14-1	Known	Unreported	UBE2E2	rs78217446	chr3:23600761:T:C	259	0.0283	UBE2E2_3_23510044	chr3:23468553:A:G	0.726265	209	0.021	50	0.0073
59-1	Known	Reported	KL	rs7983505	chr13:32983035:A:T	11	0.22822	KL_13_33554302	chr13:32980164:G:A	0.902983	9	0.23	2	-0.00178
72-1	Known	Unreported	CEBPB	rs6095829	chr20:50214170:A:C	11	0.21228	CEBPB_20_48832135	chr20:50215598:C:T	0.958074	11	0.22	0	-0.00772
21-2	Known	Unreported	ANKRD55	rs5868014	chr5:56565080:GC:G	19	0.1796	ANKRD55_5_55861595	chr5:56565768:G:A	0.889888	8	0.19	11	-0.0104
31-1	Known	Unreported	DGKB	rs13220985	chr7:15023069:A:G	48	0.08415	DGKB_7_15063569	chr7:15023944:C:T	0.9628	17	0.1	31	-0.01585
16-1	Known	Reported	IGF2BP2	rs4414887	chr3:185789104:C:T	49	0.05013	IGF2BP2_3_185503456	chr3:185785668:T:A	0.983494	41	0.074	8	-0.02387
10-1	Known	Unreported	THADA	rs12474030	chr2:43585178:G:A	282	0.04311	THADA_2_43698028	chr2:43470889:A:T	0.472582	155	0.073	127	-0.02989
51-1	Known	Reported	ZMIZ1	rs697239	chr10:79187681:T:C	22	0.13196	ZMIZ1_10_80952826	chr10:79193069:G:C	0.958466	10	0.17	12	-0.03804
20-1	Known	Unreported	TMEM154	rs6850761	chr4:152592785:A:C	91	0.09238	TMEM154_4_153513369	chr4:152592217:T:A	0.824437	36	0.15	55	-0.05762
48-1	Known	Unreported	ABO	rs687289	chr9:133261703:A:G	52	0.09629	ABO_9_136149229	chr9:133273813:C:T	0.968574	17	0.17	35	-0.07371
54-1	Known	Reported	KCNQ1	rs2237897	chr11:2837316:C:T	2	0.70259	KCNQ1_11_2858546	chr11:2837316:C:T	1	3	0.81	-1	-0.10741
53-1	Known	Reported	TCF7L2	rs7903146	chr10:112998590:C:T	3	0.45636	TCF7L2_10_114758349	chr10:112998590:C:T	1	3	0.59	0	-0.13364
65-1	Known	Unreported	FTO	rs1558902	chr16:53769662:T:A	38	0.12528	FTO_16_53800954	chr16:53767042:T:C	0.999293	6	0.28	32	-0.15472
36-1	Known	Unreported	KLF14	rs288484	chr7:130765438:A:G	59	0.05104	KLF14_7_130457914	chr7:130773155:A:G	0.547036	26	0.21	33	-0.15896
71-1	Known	Unreported	ZC3H4	rs9304665	chr19:47099320:T:A	35	0.07545	ZC3H4_19_47569003	chr19:47065746:G:A	0.703628	31	0.25	4	-0.17455
54-3	Known	Unreported	KCNQ1	rs231359	chr11:2673376:C:A	5	0.82056	KCNQ1_11_2691500	chr11:2670270:G:A	0.945837	1	1	4	-0.17944
50-1	Known	Reported	CDC123	rs11257655	chr10:12265895:C:T	5	0.80228	CDC123.CAMK1D_10_12307894	chr10:12265895:C:T	1	1	1	4	-0.19772
32-1	Known	Unreported	JAZF1	rs849335	chr7:28184371:T:C	15	0.16765	JAZF1_7_28198677	chr7:28159058:C:T	0.790879	6	0.37	9	-0.20235
44-2	Known	Reported	CDKN2B	rs10965250	chr9:22133285:G:A	8	0.2367	CDKN2A.B_9_22134068	chr9:22134069:G:A	0.992585	5	0.47	3	-0.2333
44-1	Known	Unreported	CDKN2B	rs12555274	chr9:22136441:G:C	7	0.26174	CDKN2A.B_9_22134172	chr9:22134173:C:T	0.626043	5	0.5	2	-0.23826
15-1	Known	Reported	ADCY5	rs11708067	chr3:123346931:A:G	6	0.54505	ADCY5_3_123065778	chr3:123346931:A:G	1	4	0.79	2	-0.24495
23-1	Known	Unreported	CDKAL1	rs34499031	chr6:20676183:T:TAA	36	0.66554	CDKAL1_6_20679709	chr6:20679478:A:G	0.828074	6	0.93	30	-0.26446
39-1	Known	Reported	SLC30A8	rs35859536	chr8:117179236:C:T	9	0.30473	SLC30A8_8_118185025	chr8:117172786:G:A	0.970675	5	0.57	4	-0.26527
56-1	Known	Unreported	CCND2	rs11063072	chr12:4279992:A:G	4	0.71219	CCND2_12_4399050	chr12:4289884:A:G	0.450519	4	0.99	0	-0.27781
13-1	Known	Unreported	PPARG	rs6802898	chr3:12349708:C:T	26	0.16831	PPARG_3_12336507	chr3:12295008:G:A	0.764826	11	0.48	15	-0.31169
30-1	Known	Reported	RSPO3	rs853974	chr6:126747838:T:C	183	0.55874	CENPW_6_126792095	chr6:126470949:A:G	0.812813	2	0.99	181	-0.43126
37-1	Known	Reported	ANK1	rs516946	chr8:41661730:T:C	13	0.53118	ANK1_8_41508577	chr8:41651058:C:A	0.507641	9	0.97	4	-0.43882
6-1	Known	Unreported	PROX1	rs340876	chr1:213984789:C:T	5	0.50902	PROX1_1_214159256	chr1:213985913:T:C	0.469827	1	1	4	-0.49098
46-1	Known	Unreported	DCAF12	rs61237993	chr9:34130437:G:A	36	0.36249	UBAP2_9_34074476	chr9:34074478:T:C	0.533205	129	0.92	-93	-0.55751
8-1	Known	Unreported	PPM1G	rs139395522	chr2:27415346:A:G	52	0.20202	GCKR_2_27730940	chr2:27508073:T:C	0.402331	3	0.9	49	-0.69798

### Sheet: ST5
Supplementary Table 5. Exome-wide association study of T2D in MCPS. All variants meeting the genome-wide significance threshold of p-value < 5e-8 are listed with population-level allele frequencies from gnomAD exome and whole-genome sequencing data and Ensembl Variant Effect Predictor (VEP) annotations, including predicted variant pathogenicity scores (i.e. SIFT, PolyPhen, PrimateAI, CADD, REVEL, and SpliceAI). Variants are grouped by loci identified in the GWAS study of TOPMed-imputed variants, where association results for the lead GWAS variant at each locus are provided. For variants that do not map to GWAS loci in MCPS, the nearest GENCODE gene is shown in parentheses in the "Gene" column. Variant effect predictions are with respect to the T2D risk allele and correspond to the MANE Select transcript for each gene.
Locus information					Association results for lead variant at locus from GWAS (SUGEN)					Association results for variants meeting P-value < 5x10-8 from ExWAS												Allele frequencies from 1000 Genomes Project						Allele frequencies from gnomAD project exome sequencing data										Allele frequencies from gnomAD project whole genome sequencing data											VEP Annotations																		Variant effect prediction scores
Number	Gene	Chrom	Start	End	Lead variant (GWAS)	Allele frequency	Beta	SE	P-value	Variant ID	rsID	N	BETA	SE	CHISQ	LOG10P	P	RA	NRA	A1FREQ	RAF	AF	AFR_AF	AMR_AF	EAS_AF	EUR_AF	SAS_AF	gnomADe_AF	gnomADe_AFR_AF	gnomADe_AMR_AF	gnomADe_ASJ_AF	gnomADe_EAS_AF	gnomADe_FIN_AF	gnomADe_MID_AF	gnomADe_NFE_AF	gnomADe_REMAINING_AF	gnomADe_SAS_AF	gnomADg_AF	gnomADg_AFR_AF	gnomADg_AMI_AF	gnomADg_AMR_AF	gnomADg_ASJ_AF	gnomADg_EAS_AF	gnomADg_FIN_AF	gnomADg_MID_AF	gnomADg_NFE_AF	gnomADg_REMAINING_AF	gnomADg_SAS_AF	Allele	Consequence	IMPACT	SYMBOL	Gene	Feature_type	Feature	BIOTYPE	EXON	INTRON	HGVSc	HGVSp	cDNA_position	CDS_position	Protein_position	Amino_acids	Codons	MANE	SIFT	PolyPhen	PrimateAI_score	CADD_PHRED	CADD_RAW	ClinPred	REVEL	AA	am_class	am_pathogenicity	SpliceAI_pred_DP_AG	SpliceAI_pred_DP_AL	SpliceAI_pred_DP_DG	SpliceAI_pred_DP_DL	SpliceAI_pred_DS_AG	SpliceAI_pred_DS_AL	SpliceAI_pred_DS_DG	SpliceAI_pred_DS_DL	SpliceAI_pred_SYMBOL
5	NFASC	1	204253534	205553849	chr1:204807081:T:G	0.67741	0.0940206	0.0144065	6.74322e-11	chr1:204828864:G:C	rs59436169	124291	0.0778263	0.013487	33.409	8.12682	7.46758e-09	C	G	0.646237	0.646237	0.384	0.4569	0.4409	0.7857	0.1024	0.1207	0.1027	0.4399	0.4764	0.1126	0.7871	0.1814	0.1429	0.08792	0.1495	0.1312	0.2298	0.4	0.1143	0.3652	0.1108	0.7755	0.1753	0.1303	0.08964	0.2113	0.1389	C	intron_variant	MODIFIER	NFASC	ENSG00000163531	Transcript	ENST00000339876.11	protein_coding	-	1/29	-	-	-	-	-	-	-	MANE_Select	-	-	-	13.82	1.43909	-	-	C	-	-	-24	43	-48	-1	0	0	0	0	NFASC
8	PPM1G	2	26377257	28030004	chr2:27415346:A:G	0.500018	0.0894066	0.0123632	4.77156e-13	chr2:27201768:G:A	rs1395	124718	-0.0767084	0.012492	37.82	9.11023	7.75836e-10	G	A	0.387398	0.612602	NA	NA	NA	NA	NA	NA	NA	NA	NA	NA	NA	NA	NA	NA	NA	NA	NA	NA	NA	NA	NA	NA	NA	NA	NA	NA	NA	NA	NA	NA	NA	NA	NA	NA	NA	NA	NA	NA	NA	NA	NA	NA	NA	NA	NA	NA	NA	NA	NA	NA	NA	NA	NA	NA	NA	NA	NA	NA	NA	NA	NA	NA	NA	NA
8	PPM1G	2	26377257	28030004	chr2:27415346:A:G	0.500018	0.0894066	0.0123632	4.77156e-13	chr2:27206499:T:C	rs143122507	124709	0.071555	0.0129445	30.4225	7.45907	3.4748e-08	C	T	0.309865	0.309865	0.0307	0.0008	0.1888	0.0218	0	0	0.007933	0.001792	0.2367	0	0.009245	0	0	5.755e-05	0.008495	8.115e-05	0.01768	0.003272	0	0.1573	0	0.01561	0	0	0.0001764	0.02646	0	C	synonymous_variant	LOW	SLC5A6	ENSG00000138074	Transcript	ENST00000310574.8	protein_coding	5/17	-	-	-	951	495	165	S	tcA/tcG	MANE_Select	-	-	-	4.644	0.422951	-	-	T	-	-	35	-17	-16	36	0.01	0	0	0	SLC5A6
8	PPM1G	2	26377257	28030004	chr2:27415346:A:G	0.500018	0.0894066	0.0123632	4.77156e-13	chr2:27212506:G:A	rs11608	124717	-0.0769829	0.0124749	38.1934	9.19334	6.40708e-10	G	A	0.389851	0.610149	NA	NA	NA	NA	NA	NA	NA	NA	NA	NA	NA	NA	NA	NA	NA	NA	NA	NA	NA	NA	NA	NA	NA	NA	NA	NA	NA	NA	NA	NA	NA	NA	NA	NA	NA	NA	NA	NA	NA	NA	NA	NA	NA	NA	NA	NA	NA	NA	NA	NA	NA	NA	NA	NA	NA	NA	NA	NA	NA	NA	NA	NA	NA	NA
8	PPM1G	2	26377257	28030004	chr2:27415346:A:G	0.500018	0.0894066	0.0123632	4.77156e-13	chr2:27215842:G:A	rs11126918	124673	0.0802516	0.0123428	42.3533	10.1181	7.61904e-11	A	G	0.568235	0.568235	0.2658	0.2708	0.3703	0.1508	0.2237	0.3466	0.2408	0.2318	0.4905	0.2828	0.1231	0.2082	0.294	0.2308	0.251	0.3265	0.2427	0.2355	0.1875	0.3645	0.281	0.1411	0.2044	0.3163	0.225	0.258	0.334	A	upstream_gene_variant;intron_variant	MODIFIER	CAD;SLC5A6;ATRAID	ENSG00000084774;ENSG00000138074;ENSG00000138085	Transcript	ENST00000264705.9;ENST00000310574.8;ENST00000380171.9	protein_coding	-	-;5/6	-	-	-	-	-	-	-	MANE_Select	-	-	-	14.78	1.605	-	-	G	-	-	-;13	-;-25	-;-42	-;48	-;0.00	-;0.00	-;0.00	-;0.00	-;ATRAID
8	PPM1G	2	26377257	28030004	chr2:27415346:A:G	0.500018	0.0894066	0.0123632	4.77156e-13	chr2:27222447:G:GT	rs3214689	124668	0.0801668	0.0123388	42.2914	10.1044	7.86321e-11	GT	G	0.568229	0.568229	NA	NA	NA	NA	NA	NA	NA	NA	NA	NA	NA	NA	NA	NA	NA	NA	NA	NA	NA	NA	NA	NA	NA	NA	NA	NA	NA	NA	NA	NA	NA	NA	NA	NA	NA	NA	NA	NA	NA	NA	NA	NA	NA	NA	NA	NA	NA	NA	NA	NA	NA	NA	NA	NA	NA	NA	NA	NA	NA	NA	NA	NA	NA	NA
8	PPM1G	2	26377257	28030004	chr2:27415346:A:G	0.500018	0.0894066	0.0123632	4.77156e-13	chr2:27226425:C:G	rs7593448	124466	0.0809779	0.012483	42.2135	10.0871	8.18276e-11	G	C	0.61103	0.61103	0.4732	0.9047	0.4726	0.1498	0.2883	0.4141	0.3145	0.8339	0.5568	0.3443	0.1235	0.2501	0.4022	0.2909	0.3428	0.3942	0.4487	0.8095	0.318	0.4723	0.3471	0.1412	0.2438	0.4252	0.2897	0.4199	0.3992	G	intron_variant	MODIFIER	CAD	ENSG00000084774	Transcript	ENST00000264705.9	protein_coding	-	13/43	-	-	-	-	-	-	-	MANE_Select	-	-	-	6.39	0.593204	-	-	G	-	-	46	23	22	23	0	0	0	0	CAD
8	PPM1G	2	26377257	28030004	chr2:27415346:A:G	0.500018	0.0894066	0.0123632	4.77156e-13	chr2:27238100:A:G	rs1141313	124720	0.0787012	0.0124756	39.9143	9.57619	2.65344e-10	G	A	0.609309	0.609309	0.4547	0.8374	0.4683	0.1488	0.2883	0.4141	0.3143	0.7801	0.5571	0.346	0.1231	0.2504	0.4003	0.2915	0.3413	0.3957	0.4339	0.7569	0.318	0.4672	0.3471	0.142	0.244	0.4218	0.2903	0.4123	0.4	G	synonymous_variant	LOW	CAD	ENSG00000084774	Transcript	ENST00000264705.9	protein_coding	30/44	-	-	-	4956	4773	1591	A	gcA/gcG	MANE_Select	-	-	-	0.05	-0.799544	-	-	G	-	-	-44	2	30	2	0	0	0	0	CAD
8	PPM1G	2	26377257	28030004	chr2:27415346:A:G	0.500018	0.0894066	0.0123632	4.77156e-13	chr2:27239208:C:T	rs3739092	124715	0.0804071	0.0123455	42.4995	10.1506	7.06968e-11	T	C	0.568917	0.568917	0.2656	0.2716	0.3689	0.1488	0.2237	0.3476	0.2422	0.2309	0.4941	0.281	0.1229	0.2065	0.2926	0.2305	0.251	0.3257	0.2429	0.2361	0.1883	0.3642	0.2808	0.1415	0.2041	0.3163	0.225	0.258	0.3351	T	synonymous_variant	LOW	CAD	ENSG00000084774	Transcript	ENST00000264705.9	protein_coding	32/44	-	-	-	5412	5229	1743	P	ccC/ccT	MANE_Select	-	-	-	4.292	0.391203	-	-	C	-	-	7	-26	24	26	0	0	0	0	CAD
8	PPM1G	2	26377257	28030004	chr2:27415346:A:G	0.500018	0.0894066	0.0123632	4.77156e-13	chr2:27239537:T:A	rs2014252	124575	0.0784669	0.0124845	39.6224	9.51126	3.08134e-10	A	T	0.610464	0.610464	0.4649	0.8737	0.4697	0.1498	0.2883	0.4151	0.3159	0.8075	0.5592	0.3469	0.1238	0.251	0.3888	0.2923	0.3435	0.3994	0.4425	0.7843	0.318	0.4707	0.3476	0.1436	0.2444	0.4247	0.2906	0.4173	0.4041	A	intron_variant	MODIFIER	CAD	ENSG00000084774	Transcript	ENST00000264705.9	protein_coding	-	33/43	-	-	-	-	-	-	-	MANE_Select	-	-	-	0.55	-0.169207	-	-	A	-	-	32	6	-3	-38	0	0	0	0	CAD
8	PPM1G	2	26377257	28030004	chr2:27415346:A:G	0.500018	0.0894066	0.0123632	4.77156e-13	chr2:27282914:C:T	rs62130709	124719	0.0846656	0.0122788	47.608	11.2835	5.20595e-12	T	C	0.546829	0.546829	0.2602	0.2648	0.3602	0.1577	0.2028	0.3476	0.2209	0.2284	0.4695	0.2194	0.131	0.203	0.2621	0.2063	0.228	0.3255	0.227	0.2327	0.1985	0.3384	0.2167	0.1449	0.2008	0.2925	0.2016	0.2306	0.336	T	downstream_gene_variant;intron_variant	MODIFIER	DNAJC5G;TRIM54	ENSG00000163793;ENSG00000138100	Transcript	ENST00000296097.8;ENST00000380075.7	protein_coding	-	-;1/8	-	-	-	-	-	-	-	MANE_Select	-	-	-	0.133	-0.534367	-	-	C	-	-	-;48	-;-14	-;-15	-;13	-;0.00	-;0.00	-;0.00	-;0.00	-;TRIM54
8	PPM1G	2	26377257	28030004	chr2:27415346:A:G	0.500018	0.0894066	0.0123632	4.77156e-13	chr2:27305824:T:C	rs4665963	124672	0.0842303	0.0123632	46.5336	11.0455	9.00534e-12	C	T	0.587161	0.587161	0.4625	0.8926	0.4597	0.1617	0.2485	0.4131	0.2842	0.8207	0.5247	0.2784	0.1345	0.2402	0.3634	0.2568	0.3131	0.3915	0.424	0.7945	0.3176	0.446	0.2749	0.1479	0.2389	0.3946	0.2549	0.3851	0.3984	C	downstream_gene_variant;splice_region_variant,intron_variant	MODIFIER;LOW	UCN;MPV17;TRIM54	ENSG00000163794;ENSG00000115204;ENSG00000138100	Transcript	ENST00000296099.2;ENST00000380044.6;ENST00000380075.7	protein_coding	-	-;5/8	-	-	-	-	-	-	-	MANE_Select	-	-	-	4.651	0.42362	-	-	C	-	-	-;-6	-;-42	-;-17	-;-7	-;0.00	-;0.00	-;0.00	-;0.00	-;TRIM54
8	PPM1G	2	26377257	28030004	chr2:27415346:A:G	0.500018	0.0894066	0.0123632	4.77156e-13	chr2:27310002:A:G	rs62130714	124607	0.0826741	0.0122774	45.4051	10.7953	1.60214e-11	G	A	0.547726	0.547726	0.2708	0.298	0.3573	0.1607	0.2068	0.3517	0.2232	0.261	0.4697	0.2181	0.1356	0.2176	0.2646	0.2068	0.2312	0.3267	0.2368	0.2615	0.1985	0.3414	0.215	0.1471	0.218	0.2979	0.202	0.2415	0.3376	G	upstream_gene_variant;intron_variant;downstream_gene_variant	MODIFIER	UCN;MPV17;TRIM54	ENSG00000163794;ENSG00000115204;ENSG00000138100	Transcript	ENST00000296099.2;ENST00000380044.6;ENST00000380075.7	protein_coding	-	-;7/7	-	-	-	-	-	-	-	MANE_Select	-	-	-	0.034	-0.905626	-	-	G	-	-	-;34	-;16	-;-20	-;2	-;0.00	-;0.00	-;0.00	-;0.00	-;MPV17
8	PPM1G	2	26377257	28030004	chr2:27415346:A:G	0.500018	0.0894066	0.0123632	4.77156e-13	chr2:27328100:A:G	rs1049817	124703	0.07716	0.012447	38.5366	9.26973	5.37366e-10	G	A	0.60764	0.60764	0.4503	0.7413	0.4755	0.1647	0.3807	0.4049	0.3995	0.7012	0.5508	0.3479	0.1402	0.4475	0.356	0.3928	0.3964	0.404	0.4725	0.6852	0.2747	0.4712	0.3471	0.1518	0.4471	0.3878	0.387	0.4196	0.4056	G	synonymous_variant	LOW	GTF3C2	ENSG00000115207	Transcript	ENST00000264720.8	protein_coding	17/19	-	-	-	2396	2346	782	P	ccT/ccC	MANE_Select	-	-	-	7.945	0.762636	-	-	G	-	-	-4	-24	-3	44	0	0	0	0	GTF3C2
8	PPM1G	2	26377257	28030004	chr2:27415346:A:G	0.500018	0.0894066	0.0123632	4.77156e-13	chr2:27333854:G:A	rs3739095	124390	0.078431	0.01254	39.2568	9.42995	3.71578e-10	A	G	0.629307	0.629307	0.5142	0.8994	0.5115	0.1647	0.4085	0.4642	0.4392	0.8413	0.5835	0.3709	0.1393	0.4635	0.4273	0.4303	0.4409	0.4668	0.5384	0.8261	0.3846	0.5186	0.3715	0.1524	0.462	0.432	0.4267	0.4791	0.4635	A	intron_variant	MODIFIER	GTF3C2	ENSG00000115207	Transcript	ENST00000264720.8	protein_coding	-	11/18	-	-	-	-	-	-	-	MANE_Select	-	-	-	0.527	-0.179994	-	-	A	-	-	50	-47	50	-26	0	0	0	0	GTF3C2
8	PPM1G	2	26377257	28030004	chr2:27415346:A:G	0.500018	0.0894066	0.0123632	4.77156e-13	chr2:27366943:T:C	rs2280737	124720	0.0828363	0.0124426	44.4495	10.5834	2.60976e-11	C	T	0.603147	0.603147	0.3834	0.5053	0.4597	0.1657	0.3688	0.4039	0.3874	0.4873	0.5435	0.3432	0.1411	0.4342	0.349	0.3854	0.3775	0.4008	0.411	0.4856	0.2774	0.4489	0.3427	0.1569	0.4321	0.3776	0.3802	0.373	0.4028	C	upstream_gene_variant;splice_region_variant,splice_polypyrimidine_tract_variant,intron_variant	MODIFIER;LOW	SNX17;EIF2B4	ENSG00000115234;ENSG00000115211	Transcript	ENST00000233575.7;ENST00000347454.9	protein_coding	-	-;10/12	-	-	-	-	-	-	-	MANE_Select	-	-	-	3.562	0.326255	-	-	T	-	-	-;-6	-;-35	-;-16	-;49	-;0.00	-;0.00	-;0.00	-;0.00	-;EIF2B4
8	PPM1G	2	26377257	28030004	chr2:27415346:A:G	0.500018	0.0894066	0.0123632	4.77156e-13	chr2:27369556:C:T	rs7602534	124719	0.0777363	0.0124404	39.1513	9.40649	3.92202e-10	T	C	0.602053	0.602053	0.3784	0.4924	0.4683	0.1617	0.3648	0.3978	0.386	0.4848	0.543	0.3329	0.1312	0.4316	0.3369	0.385	0.3744	0.3965	0.4084	0.4826	0.2204	0.4498	0.329	0.1497	0.4286	0.3699	0.3787	0.3752	0.4027	T	upstream_gene_variant;splice_region_variant,splice_polypyrimidine_tract_variant,intron_variant	MODIFIER;LOW	SNX17;EIF2B4	ENSG00000115234;ENSG00000115211	Transcript	ENST00000233575.7;ENST00000347454.9	protein_coding	-	-;2/12	-	-	-	-	-	-	-	MANE_Select	-	-	-	14.28	1.51569	-	-	C	-	-	-;-8	-;-11	-;7	-;50	-;0.01	-;0.00	-;0.00	-;0.00	-;EIF2B4
8	PPM1G	2	26377257	28030004	chr2:27415346:A:G	0.500018	0.0894066	0.0123632	4.77156e-13	chr2:27375230:T:C	rs4665972	123522	0.0767862	0.0131908	34.0757	8.27564	5.30103e-09	C	T	0.698677	0.698677	0.7185	0.972	0.6427	0.5109	0.5845	0.7812	0.6118	0.9195	0.6729	0.4618	0.4604	0.6208	0.5243	0.5979	0.611	0.7435	0.6822	0.9111	0.6659	0.6281	0.4535	0.4922	0.611	0.5102	0.5896	0.6221	0.7498	C	intron_variant;downstream_gene_variant;upstream_gene_variant	MODIFIER	SNX17;ZNF513;EIF2B4	ENSG00000115234;ENSG00000163795;ENSG00000115211	Transcript	ENST00000233575.7;ENST00000323703.11;ENST00000347454.9	protein_coding	-	9/14;-	-	-	-	-	-	-	-	MANE_Select	-	-	-	0.727	-0.099476	-	-	C	-	-	4;-	28;-	4;-	28;-	0.00;-	0.00;-	0.00;-	0.00;-	SNX17;-
8	PPM1G	2	26377257	28030004	chr2:27415346:A:G	0.500018	0.0894066	0.0123632	4.77156e-13	chr2:27376265:G:A	rs12475426	124692	0.0808553	0.0124713	42.1608	10.0754	8.40621e-11	A	G	0.609971	0.609971	0.4637	0.7587	0.4856	0.1657	0.3847	0.4376	0.4013	0.7042	0.5571	0.3513	0.1329	0.4453	0.3548	0.3933	0.3985	0.4219	0.4743	0.6904	0.2214	0.4735	0.3458	0.1542	0.4436	0.3673	0.3872	0.4156	0.4296	A	intron_variant;downstream_gene_variant	MODIFIER	SNX17;ZNF513;PPM1G	ENSG00000115234;ENSG00000163795;ENSG00000115241	Transcript	ENST00000233575.7;ENST00000323703.11;ENST00000344034.5	protein_coding	-	12/14;-	-	-	-	-	-	-	-	MANE_Select	-	-	-	1.256	0.041459	-	-	A	-	-	-21;-	10;-	-48;-	-49;-	0.04;-	0.00;-	0.00;-	0.00;-	SNX17;-
8	PPM1G	2	26377257	28030004	chr2:27415346:A:G	0.500018	0.0894066	0.0123632	4.77156e-13	chr2:27433955:G:GA	rs3214499	124662	0.0770842	0.0125903	37.6216	9.06607	8.58875e-10	GA	G	0.634728	0.634728	NA	NA	NA	NA	NA	NA	NA	NA	NA	NA	NA	NA	NA	NA	NA	NA	NA	NA	NA	NA	NA	NA	NA	NA	NA	NA	NA	NA	NA	NA	NA	NA	NA	NA	NA	NA	NA	NA	NA	NA	NA	NA	NA	NA	NA	NA	NA	NA	NA	NA	NA	NA	NA	NA	NA	NA	NA	NA	NA	NA	NA	NA	NA	NA
8	PPM1G	2	26377257	28030004	chr2:27415346:A:G	0.500018	0.0894066	0.0123632	4.77156e-13	chr2:27434814:C:T	rs77005271	124504	0.0906094	0.0122901	54.3595	12.7774	1.66955e-13	T	C	0.501213	0.501213	0.1406	0.0098	0.3012	0.1597	0.1064	0.2188	0.1136	0.01766	0.4057	0.1045	0.1288	0.137	0.1218	0.09638	0.1202	0.186	0.1018	0.023	0.006579	0.2637	0.1014	0.1463	0.1357	0.1565	0.09796	0.1236	0.2042	T	intron_variant	MODIFIER	NRBP1	ENSG00000115216	Transcript	ENST00000379852.8	protein_coding	-	6/17	-	-	-	-	-	-	-	MANE_Select	-	-	-	6.853	0.642187	-	-	C	-	-	7	-6	-38	-48	0	0	0	0	NRBP1
8	PPM1G	2	26377257	28030004	chr2:27415346:A:G	0.500018	0.0894066	0.0123632	4.77156e-13	chr2:27440348:T:A	rs1260341	123028	0.0778591	0.0124322	39.3433	9.44919	3.55476e-10	A	T	0.61108	0.61108	0.4541	0.7322	0.4827	0.1667	0.3757	0.4346	0.394	0.6719	0.5564	0.3376	0.1321	0.4329	0.3497	0.3853	0.393	0.4173	0.4645	0.6669	0.2196	0.4718	0.3346	0.1544	0.4295	0.3741	0.3833	0.4094	0.4249	A	downstream_gene_variant;upstream_gene_variant;intron_variant	MODIFIER	IFT172;KRTCAP3;NRBP1	ENSG00000138002;ENSG00000157992;ENSG00000115216	Transcript	ENST00000260570.8;ENST00000288873.7;ENST00000379852.8	protein_coding	-	-;11/17	-	-	-	-	-	-	-	MANE_Select	-	-	-	0.178	-0.457653	-	-	A	-	-	-;38	-;7	-;-33	-;-50	-;0.00	-;0.00	-;0.00	-;0.00	-;NRBP1
8	PPM1G	2	26377257	28030004	chr2:27415346:A:G	0.500018	0.0894066	0.0123632	4.77156e-13	chr2:27440549:G:T	rs1260342	124637	0.0764498	0.0124766	37.6546	9.07341	8.44481e-10	T	G	0.61034	0.61034	0.4539	0.7315	0.4827	0.1667	0.3757	0.4346	0.3954	0.6761	0.5565	0.339	0.1335	0.4326	0.3474	0.388	0.3913	0.4179	0.4644	0.6667	0.2203	0.4719	0.3342	0.1544	0.4303	0.3741	0.3831	0.4088	0.4243	T	downstream_gene_variant;upstream_gene_variant;intron_variant	MODIFIER	IFT172;KRTCAP3;NRBP1	ENSG00000138002;ENSG00000157992;ENSG00000115216	Transcript	ENST00000260570.8;ENST00000288873.7;ENST00000379852.8	protein_coding	-	-;12/17	-	-	-	-	-	-	-	MANE_Select	-	-	-	1.105	0.008002	-	-	T	-	-	-;38	-;42	-;-37	-;-43	-;0.00	-;0.00	-;0.00	-;0.00	-;NRBP1
8	PPM1G	2	26377257	28030004	chr2:27415346:A:G	0.500018	0.0894066	0.0123632	4.77156e-13	chr2:27442494:C:G	rs780112	124700	0.0784729	0.0124818	39.6443	9.51615	3.04684e-10	G	C	0.611179	0.611179	0.4543	0.7322	0.4827	0.1667	0.3757	0.4356	0.3946	0.6762	0.5463	0.3408	0.1312	0.4329	0.347	0.3884	0.3901	0.4198	0.4652	0.6677	0.2219	0.4734	0.3343	0.155	0.4295	0.3767	0.3835	0.41	0.4257	G	downstream_gene_variant;intron_variant	MODIFIER	IFT172;KRTCAP3;NRBP1	ENSG00000138002;ENSG00000157992;ENSG00000115216	Transcript	ENST00000260570.8;ENST00000288873.7;ENST00000379852.8	protein_coding	-	-;1/6	-	-	-	-	-	-	-	MANE_Select	-	-	-	0.51	-0.188047	-	-	C	-	-	-;-8	-;32	-;0	-;-30	-;0.00	-;0.00	-;0.00	-;0.00	-;KRTCAP3
8	PPM1G	2	26377257	28030004	chr2:27415346:A:G	0.500018	0.0894066	0.0123632	4.77156e-13	chr2:27444430:A:G	rs4803	124564	0.0765659	0.0124739	37.7863	9.10274	7.89333e-10	G	A	0.610566	0.610566	0.4541	0.7322	0.4827	0.1667	0.3748	0.4356	0.3944	0.676	0.5559	0.3395	0.1331	0.4313	0.3464	0.3869	0.3906	0.4177	0.4647	0.6672	0.2208	0.4735	0.3342	0.1543	0.4296	0.3741	0.3832	0.4094	0.4252	G	3_prime_UTR_variant;downstream_gene_variant	MODIFIER	IFT172;KRTCAP3;NRBP1	ENSG00000138002;ENSG00000157992;ENSG00000115216	Transcript	ENST00000260570.8;ENST00000288873.7;ENST00000379852.8	protein_coding	48/48;-	-	-	-	5342;-	-	-	-	-	MANE_Select	-	-	-	1.118	0.011187	-	-	G	-	-	-17;-7;-	4;12;-	-1;20;-	49;-48;-	0.00;0.06;-	0.00;-	0.00;-	0.00;-	IFT172;KRTCAP3;-
8	PPM1G	2	26377257	28030004	chr2:27415346:A:G	0.500018	0.0894066	0.0123632	4.77156e-13	chr2:27447440:G:A	rs11126999	124685	0.0764297	0.0124227	37.9498	9.13914	7.25872e-10	A	G	0.59923	0.59923	0.3534	0.3722	0.4539	0.1667	0.3678	0.4346	0.3831	0.3532	0.5362	0.3338	0.1332	0.4323	0.3365	0.3849	0.3675	0.4166	0.3746	0.3613	0.2192	0.4367	0.3295	0.1537	0.4303	0.3605	0.3786	0.3536	0.4234	A	intron_variant;downstream_gene_variant	MODIFIER	IFT172;KRTCAP3	ENSG00000138002;ENSG00000157992	Transcript	ENST00000260570.8;ENST00000288873.7	protein_coding	-	42/47;-	-	-	-	-	-	-	-	MANE_Select	-	-	-	2.606	0.23498	-	-	G	-	-	-17;-	-40;-	22;-	-41;-	0.00;-	0.00;-	0.01;-	0.00;-	IFT172;-
8	PPM1G	2	26377257	28030004	chr2:27415346:A:G	0.500018	0.0894066	0.0123632	4.77156e-13	chr2:27453420:A:T	rs56076827	124717	0.0776044	0.0124221	39.1316	9.40212	3.96169e-10	T	A	0.59987	0.59987	0.3536	0.3722	0.4539	0.1667	0.3678	0.4356	0.3836	0.3546	0.5388	0.3331	0.1329	0.4317	0.3352	0.3844	0.3683	0.4175	0.3751	0.3621	0.2187	0.4381	0.3295	0.1534	0.4299	0.3605	0.3788	0.3526	0.424	T	synonymous_variant	LOW	IFT172	ENSG00000138002	Transcript	ENST00000260570.8	protein_coding	35/48	-	-	-	4005	3915	1305	S	tcT/tcA	MANE_Select	-	-	-	0.245	-0.374447	-	-	A	-	-	10	-9	-23	-36	0	0	0	0	IFT172
8	PPM1G	2	26377257	28030004	chr2:27415346:A:G	0.500018	0.0894066	0.0123632	4.77156e-13	chr2:27458731:A:C	rs780106	124656	0.0758005	0.0124876	36.9527	8.91711	1.21029e-09	C	A	0.611699	0.611699	0.4545	0.7322	0.4827	0.1667	0.3767	0.4356	0.3954	0.6769	0.5576	0.3393	0.1336	0.4321	0.3398	0.3884	0.3913	0.4182	0.4646	0.6667	0.2209	0.4737	0.3346	0.1546	0.4291	0.3741	0.3831	0.4099	0.4245	C	intron_variant	MODIFIER	IFT172	ENSG00000138002	Transcript	ENST00000260570.8	protein_coding	-	26/47	-	-	-	-	-	-	-	MANE_Select	-	-	-	0.177	-0.458381	-	-	C	-	-	5	-37	1	48	0	0	0	0	IFT172
8	PPM1G	2	26377257	28030004	chr2:27415346:A:G	0.500018	0.0894066	0.0123632	4.77156e-13	chr2:27461867:A:G	rs780107	124689	0.0756089	0.0124896	36.7536	8.87275	1.34045e-09	G	A	0.611542	0.611542	0.4545	0.7322	0.4827	0.1667	0.3767	0.4356	0.3956	0.6761	0.557	0.3395	0.133	0.4319	0.3479	0.3884	0.3911	0.4184	0.4646	0.6666	0.2204	0.4737	0.3348	0.1538	0.4299	0.3767	0.3832	0.4087	0.4258	G	intron_variant	MODIFIER	IFT172	ENSG00000138002	Transcript	ENST00000260570.8	protein_coding	-	20/47	-	-	-	-	-	-	-	MANE_Select	-	-	-	2.722	0.247041	-	-	G	-	-	47	-31	-36	-35	0	0	0	0	IFT172
8	PPM1G	2	26377257	28030004	chr2:27415346:A:G	0.500018	0.0894066	0.0123632	4.77156e-13	chr2:27465734:C:T	rs1647276	124718	0.0770055	0.0124837	38.1622	9.18641	6.51014e-10	T	C	0.611407	0.611407	0.4541	0.7322	0.4827	0.1667	0.3748	0.4356	0.3956	0.6759	0.5569	0.3395	0.1328	0.4319	0.3483	0.3884	0.3911	0.4184	0.4643	0.6668	0.2174	0.4734	0.3344	0.1534	0.4289	0.3733	0.3831	0.4092	0.4244	T	intron_variant	MODIFIER	IFT172	ENSG00000138002	Transcript	ENST00000260570.8	protein_coding	-	17/47	-	-	-	-	-	-	-	MANE_Select	-	-	-	8.942	0.867935	-	-	C	-	-	36	5	-10	12	0	0	0.04	0	IFT172
8	PPM1G	2	26377257	28030004	chr2:27415346:A:G	0.500018	0.0894066	0.0123632	4.77156e-13	chr2:27483773:T:C	rs2272417	123946	0.0712255	0.0124148	33.0005	8.03558	9.2134e-09	C	T	0.604905	0.604905	0.3704	0.3722	0.4611	0.1667	0.3907	0.4928	0.4028	0.3557	0.5471	0.3742	0.1325	0.4548	0.361	0.4019	0.3885	0.4689	0.3905	0.3639	0.2643	0.4476	0.3741	0.1521	0.4568	0.381	0.399	0.3668	0.4759	C	intron_variant	MODIFIER	IFT172	ENSG00000138002	Transcript	ENST00000260570.8	protein_coding	-	5/47	-	-	-	-	-	-	-	MANE_Select	-	-	-	0.156	-0.492254	-	-	T	-	-	13	-18	-28	8	0	0	0	0	IFT172
8	PPM1G	2	26377257	28030004	chr2:27415346:A:G	0.500018	0.0894066	0.0123632	4.77156e-13	chr2:27492340:T:A	rs8395	123973	0.0763616	0.0124298	37.8454	9.11589	7.65791e-10	A	T	0.603837	0.603837	0.3934	0.5129	0.4683	0.1667	0.3688	0.4376	0.3869	0.5009	0.5452	0.3374	0.1327	0.4319	0.3402	0.3833	0.3773	0.4174	0.414	0.4984	0.2209	0.4517	0.3346	0.1509	0.4295	0.3707	0.379	0.3787	0.4238	A	upstream_gene_variant;3_prime_UTR_variant	MODIFIER	IFT172;FNDC4;GCKR	ENSG00000138002;ENSG00000115226;ENSG00000084734	Transcript	ENST00000260570.8;ENST00000264703.4;ENST00000264717.7	protein_coding	-;7/7	-	-	-	-;1155	-	-	-	-	MANE_Select	-	-	-	9.654	0.939622	-	-	T	-	-	-;-45	-;-21	-;-45	-;4	-;0.00	-;0.00	-;0.00	-;0.00	-;FNDC4
8	PPM1G	2	26377257	28030004	chr2:27415346:A:G	0.500018	0.0894066	0.0123632	4.77156e-13	chr2:27492549:C:T	rs2303369	124585	0.0745318	0.0124251	36.0728	8.72105	1.90086e-09	T	C	0.599109	0.599109	0.3546	0.3737	0.4539	0.1667	0.3688	0.4376	0.3827	0.3543	0.5383	0.3367	0.1331	0.4319	0.3349	0.3834	0.3674	0.4165	0.3748	0.362	0.2209	0.4369	0.3342	0.1507	0.4296	0.3605	0.3784	0.3548	0.4239	T	upstream_gene_variant;intron_variant	MODIFIER	IFT172;FNDC4;GCKR	ENSG00000138002;ENSG00000115226;ENSG00000084734	Transcript	ENST00000260570.8;ENST00000264703.4;ENST00000264717.7	protein_coding	-	-;6/6	-	-	-	-	-	-	-	MANE_Select	-	-	-	8.35	0.806789	-	-	C	-	-	-;-48	-;-43	-;-18	-;47	-;0.00	-;0.00	-;0.00	-;0.00	-;FNDC4
8	PPM1G	2	26377257	28030004	chr2:27415346:A:G	0.500018	0.0894066	0.0123632	4.77156e-13	chr2:27499104:T:C	rs813592	123088	0.0758144	0.0124041	37.4695	9.03221	9.28517e-10	C	T	0.610011	0.610011	0.4563	0.7345	0.4813	0.1677	0.3767	0.4417	0.3972	0.6806	0.5552	0.342	0.1313	0.4326	0.3567	0.3891	0.3964	0.4191	0.4658	0.671	0.2204	0.4716	0.3393	0.1509	0.4285	0.3776	0.3834	0.4155	0.4274	C	upstream_gene_variant;intron_variant	MODIFIER	FNDC4;GCKR	ENSG00000115226;ENSG00000084734	Transcript	ENST00000264703.4;ENST00000264717.7	protein_coding	-	-;5/18	-	-	-	-	-	-	-	MANE_Select	-	-	-	7.849	0.751927	-	-	C	-	-	-;-30	-;38	-;38	-;37	-;0.00	-;0.01	-;0.00	-;0.00	-;GCKR
8	PPM1G	2	26377257	28030004	chr2:27415346:A:G	0.500018	0.0894066	0.0123632	4.77156e-13	chr2:27499549:G:A	rs1260320	116620	0.0677052	0.0120693	31.5672	7.71523	1.9265e-08	A	G	0.606766	0.606766	0.4231	0.6142	0.4769	0.1647	0.3757	0.4417	0.3907	0.5836	0.5503	0.3387	0.1299	0.4323	0.3528	0.3827	0.386	0.4167	0.4405	0.5826	0.2209	0.4643	0.3398	0.1496	0.4289	0.3741	0.3831	0.3995	0.4256	A	upstream_gene_variant;intron_variant	MODIFIER	FNDC4;GCKR	ENSG00000115226;ENSG00000084734	Transcript	ENST00000264703.4;ENST00000264717.7	protein_coding	-	-;7/18	-	-	-	-	-	-	-	MANE_Select	-	-	-	12.25	1.20703	-	-	A	-	-	-;34	-;1	-;-10	-;0	-;0.00	-;0.00	-;0.00	-;0.00	-;GCKR
8	PPM1G	2	26377257	28030004	chr2:27415346:A:G	0.500018	0.0894066	0.0123632	4.77156e-13	chr2:27506613:G:A	rs2293571	123675	0.0735841	0.012359	35.5366	8.60153	2.50305e-09	A	G	0.596131	0.596131	0.3718	0.4047	0.4568	0.1677	0.3688	0.4806	0.3838	0.3863	0.5367	0.3346	0.1457	0.4316	0.3355	0.3813	0.3696	0.4369	0.3855	0.3928	0.2626	0.4423	0.3341	0.1566	0.4292	0.3673	0.3794	0.3623	0.4486	A	intron_variant	MODIFIER	GCKR	ENSG00000084734	Transcript	ENST00000264717.7	protein_coding	-	11/18	-	-	-	-	-	-	-	MANE_Select	-	-	-	4.141	0.377726	-	-	G	-	-	-13	49	-12	-34	0	0	0.02	0.01	GCKR
8	PPM1G	2	26377257	28030004	chr2:27415346:A:G	0.500018	0.0894066	0.0123632	4.77156e-13	chr2:27508073:T:C	rs1260326	124655	0.0827664	0.0130959	40.1637	9.63163	2.33545e-10	C	T	0.689355	0.689355	0.7067	0.9062	0.6383	0.5188	0.5895	0.7996	0.6118	0.8634	0.6648	0.4673	0.4678	0.6462	0.5017	0.5986	0.611	0.7527	0.6704	0.8586	0.7083	0.6264	0.4585	0.5012	0.6378	0.4932	0.5898	0.6147	0.7575	C	missense_variant,splice_region_variant	MODERATE	GCKR	ENSG00000084734	Transcript	ENST00000264717.7	protein_coding	15/19	-	-	-	1403	1337	446	L/P	cTg/cCg	MANE_Select	tolerated(1)	benign(0)	0.482965	10.99	1.05972	0.00209817	0.08	C	likely_benign	0.0346	-7	-34	1	-13	0	0	0	0	GCKR
9	CLIP4	2	28652909	29652909	chr2:29152909:C:CT	0.138414	-0.100326	0.0181291	3.13081e-08	chr2:29152909:C:CT	rs113615666	120843	-0.102374	0.0186211	30.6834	7.51748	3.03753e-08	C	CT	0.128795	0.871205	NA	NA	NA	NA	NA	NA	NA	NA	NA	NA	NA	NA	NA	NA	NA	NA	NA	NA	NA	NA	NA	NA	NA	NA	NA	NA	NA	NA	NA	NA	NA	NA	NA	NA	NA	NA	NA	NA	NA	NA	NA	NA	NA	NA	NA	NA	NA	NA	NA	NA	NA	NA	NA	NA	NA	NA	NA	NA	NA	NA	NA	NA	NA	NA
10	THADA	2	42867344	44118190	chr2:43585178:G:A	0.04688	-0.170091	0.030405	2.21685e-08	chr2:43578600:C:T	rs61754256	124714	-0.167289	0.0308317	30.3035	7.43243	3.69462e-08	C	T	0.0460333	0.953967	NA	NA	NA	NA	NA	NA	NA	NA	NA	NA	NA	NA	NA	NA	NA	NA	NA	NA	NA	NA	NA	NA	NA	NA	NA	NA	NA	NA	NA	NA	NA	NA	NA	NA	NA	NA	NA	NA	NA	NA	NA	NA	NA	NA	NA	NA	NA	NA	NA	NA	NA	NA	NA	NA	NA	NA	NA	NA	NA	NA	NA	NA	NA	NA
11	SPRED2	2	64808948	65964626	chr2:65317728:C:G	0.677711	0.089293	0.0135289	4.10658e-11	chr2:65312507:C:T	rs11548393	124718	0.0760085	0.0129943	34.361	8.33933	4.57794e-09	T	C	0.663413	0.663413	0.4311	0.118	0.5231	0.7629	0.4046	0.4744	0.3994	0.1463	0.5509	0.4264	0.7556	0.3979	0.3802	0.4011	0.4083	0.4547	0.3705	0.169	0.4529	0.4919	0.4377	0.7691	0.4339	0.3904	0.4146	0.3565	0.4722	T	3_prime_UTR_variant	MODIFIER	SPRED2	ENSG00000198369	Transcript	ENST00000356388.9	protein_coding	6/6	-	-	-	2863	-	-	-	-	MANE_Select	-	-	-	0.349	-0.283224	-	-	T	-	-	-	-	-	-	-	-	-	-	-
11	SPRED2	2	64808948	65964626	chr2:65317728:C:G	0.677711	0.089293	0.0135289	4.10658e-11	chr2:65331893:A:G	rs2271198	120760	0.0810554	0.0135905	35.8543	8.67235	2.12642e-09	G	A	0.741127	0.741127	0.7129	0.8366	0.6542	0.7817	0.5746	0.6585	0.6137	0.8005	0.7005	0.6284	0.8169	0.5928	0.561	0.5854	0.6206	0.6563	0.6645	0.7946	0.6766	0.6685	0.6299	0.7883	0.5942	0.6122	0.5893	0.6346	0.6523	G	intron_variant	MODIFIER	SPRED2	ENSG00000198369	Transcript	ENST00000356388.9	protein_coding	-	4/5	-	-	-	-	-	-	-	MANE_Select	-	-	-	7.476	0.71037	-	-	G	-	-	26	-30	26	39	0	0	0	0	SPRED2
13	PPARG	3	11788284	12871840	chr3:12349708:C:T	0.154466	-0.10865	0.016844	1.1158e-10	chr3:12351626:C:G	rs1801282	124696	-0.110332	0.0175729	39.9871	9.59235	2.55652e-10	C	G	0.137815	0.862185	NA	NA	NA	NA	NA	NA	NA	NA	NA	NA	NA	NA	NA	NA	NA	NA	NA	NA	NA	NA	NA	NA	NA	NA	NA	NA	NA	NA	NA	NA	NA	NA	NA	NA	NA	NA	NA	NA	NA	NA	NA	NA	NA	NA	NA	NA	NA	NA	NA	NA	NA	NA	NA	NA	NA	NA	NA	NA	NA	NA	NA	NA	NA	NA
14	UBE2E2	3	22733562	24102693	chr3:23600761:T:C	0.100846	0.115203	0.0197151	5.11412e-09	chr3:23499566:A:G	rs1011754	124714	0.107346	0.0193659	30.2793	7.42701	3.74102e-08	G	A	0.0980564	0.0980564	0.0459	0.0083	0.0735	0.1141	0.0249	0.0286	0.03279	0.008033	0.07918	0.01501	0.1377	0.02248	0.009485	0.02969	0.03383	0.02532	0.0298	0.009507	0.001096	0.05198	0.01615	0.1288	0.01827	0.0102	0.03211	0.03453	0.03508	G	intron_variant	MODIFIER	UBE2E2	ENSG00000182247	Transcript	ENST00000396703.6	protein_coding	-	3/5	-	-	-	-	-	-	-	MANE_Select	-	-	-	0.516	-0.185086	-	-	A	-	-	17	42	25	1	0	0	0	0	UBE2E2
15	ADCY5	3	122640849	123915397	chr3:123346931:A:G	0.364547	-0.122695	0.0125496	1.41552e-22	chr3:123145589:G:A	rs8739	124651	0.0810143	0.0120665	45.16	10.7409	1.81593e-11	A	G	0.563955	0.563955	0.6953	0.7398	0.5778	0.8155	0.5775	0.7157	0.5717	0.6968	0.5679	0.4862	0.8523	0.5187	0.6167	0.5503	0.5869	0.7157	0.6015	0.691	0.633	0.5635	0.5046	0.8329	0.5088	0.602	0.5481	0.6057	0.7231	A	synonymous_variant	LOW	PDIA5	ENSG00000065485	Transcript	ENST00000316218.12	protein_coding	12/17	-	-	-	1118	978	326	A	gcG/gcA	MANE_Select	-	-	-	1.207	0.031039	-	-	G	-	-	-50	45	3	0	0	0	0	0	PDIA5
15	ADCY5	3	122640849	123915397	chr3:123346931:A:G	0.364547	-0.122695	0.0125496	1.41552e-22	chr3:123146289:T:A	rs2673345	124568	0.0771498	0.0120243	41.2232	9.86711	1.35797e-10	A	T	0.550021	0.550021	0.5875	0.348	0.5447	0.8165	0.5765	0.7168	0.562	0.3532	0.5496	0.4832	0.8519	0.519	0.6008	0.5501	0.5648	0.715	0.5062	0.361	0.6316	0.5268	0.4988	0.8328	0.5091	0.5782	0.5471	0.5317	0.7223	A	intron_variant	MODIFIER	PDIA5	ENSG00000065485	Transcript	ENST00000316218.12	protein_coding	-	13/16	-	-	-	-	-	-	-	MANE_Select	-	-	-	2.211	0.190558	-	-	T	-	-	-7	10	39	-30	0	0	0.01	0.01	PDIA5
15	ADCY5	3	122640849	123915397	chr3:123346931:A:G	0.364547	-0.122695	0.0125496	1.41552e-22	chr3:123150194:C:T	rs11720822	124088	-0.0872465	0.0131854	44.043	10.4932	3.21218e-11	C	T	0.300295	0.699705	NA	NA	NA	NA	NA	NA	NA	NA	NA	NA	NA	NA	NA	NA	NA	NA	NA	NA	NA	NA	NA	NA	NA	NA	NA	NA	NA	NA	NA	NA	NA	NA	NA	NA	NA	NA	NA	NA	NA	NA	NA	NA	NA	NA	NA	NA	NA	NA	NA	NA	NA	NA	NA	NA	NA	NA	NA	NA	NA	NA	NA	NA	NA	NA
15	ADCY5	3	122640849	123915397	chr3:123346931:A:G	0.364547	-0.122695	0.0125496	1.41552e-22	chr3:123150206:G:A	rs11720885	124177	-0.0864298	0.0131341	43.5502	10.3838	4.13238e-11	G	A	0.305648	0.694352	NA	NA	NA	NA	NA	NA	NA	NA	NA	NA	NA	NA	NA	NA	NA	NA	NA	NA	NA	NA	NA	NA	NA	NA	NA	NA	NA	NA	NA	NA	NA	NA	NA	NA	NA	NA	NA	NA	NA	NA	NA	NA	NA	NA	NA	NA	NA	NA	NA	NA	NA	NA	NA	NA	NA	NA	NA	NA	NA	NA	NA	NA	NA	NA
NA	(SMC4)	NA	NA	NA	NA	NA	NA	NA	NA	chr3:160412322:G:A	rs2305407	124701	-0.0668237	0.012248	29.8432	7.32934	4.68447e-08	G	A	0.390847	0.609153	NA	NA	NA	NA	NA	NA	NA	NA	NA	NA	NA	NA	NA	NA	NA	NA	NA	NA	NA	NA	NA	NA	NA	NA	NA	NA	NA	NA	NA	NA	NA	NA	NA	NA	NA	NA	NA	NA	NA	NA	NA	NA	NA	NA	NA	NA	NA	NA	NA	NA	NA	NA	NA	NA	NA	NA	NA	NA	NA	NA	NA	NA	NA	NA
17	CTBP1	4	542558	2282484	chr4:1226427:G:C	0.367224	-0.0765933	0.012735	1.80551e-09	chr4:1108407:A:G	rs78238785	124379	-0.0833622	0.0126251	43.728	10.4233	3.77311e-11	A	G	0.371875	0.628125	NA	NA	NA	NA	NA	NA	NA	NA	NA	NA	NA	NA	NA	NA	NA	NA	NA	NA	NA	NA	NA	NA	NA	NA	NA	NA	NA	NA	NA	NA	NA	NA	NA	NA	NA	NA	NA	NA	NA	NA	NA	NA	NA	NA	NA	NA	NA	NA	NA	NA	NA	NA	NA	NA	NA	NA	NA	NA	NA	NA	NA	NA	NA	NA
17	CTBP1	4	542558	2282484	chr4:1226427:G:C	0.367224	-0.0765933	0.012735	1.80551e-09	chr4:1242295:C:T	rs3755934	124708	-0.0832247	0.0123743	45.3283	10.7783	1.6661e-11	C	T	0.409052	0.590948	NA	NA	NA	NA	NA	NA	NA	NA	NA	NA	NA	NA	NA	NA	NA	NA	NA	NA	NA	NA	NA	NA	NA	NA	NA	NA	NA	NA	NA	NA	NA	NA	NA	NA	NA	NA	NA	NA	NA	NA	NA	NA	NA	NA	NA	NA	NA	NA	NA	NA	NA	NA	NA	NA	NA	NA	NA	NA	NA	NA	NA	NA	NA	NA
17	CTBP1	4	542558	2282484	chr4:1226427:G:C	0.367224	-0.0765933	0.012735	1.80551e-09	chr4:1242714:C:G	rs73069940	124719	-0.082448	0.0123735	44.4908	10.5925	2.55564e-11	C	G	0.4094	0.5906	NA	NA	NA	NA	NA	NA	NA	NA	NA	NA	NA	NA	NA	NA	NA	NA	NA	NA	NA	NA	NA	NA	NA	NA	NA	NA	NA	NA	NA	NA	NA	NA	NA	NA	NA	NA	NA	NA	NA	NA	NA	NA	NA	NA	NA	NA	NA	NA	NA	NA	NA	NA	NA	NA	NA	NA	NA	NA	NA	NA	NA	NA	NA	NA
17	CTBP1	4	542558	2282484	chr4:1226427:G:C	0.367224	-0.0765933	0.012735	1.80551e-09	chr4:1243289:T:G	rs2170321	124719	-0.0762669	0.0121344	39.5192	9.48831	3.24855e-10	T	G	0.472514	0.527486	NA	NA	NA	NA	NA	NA	NA	NA	NA	NA	NA	NA	NA	NA	NA	NA	NA	NA	NA	NA	NA	NA	NA	NA	NA	NA	NA	NA	NA	NA	NA	NA	NA	NA	NA	NA	NA	NA	NA	NA	NA	NA	NA	NA	NA	NA	NA	NA	NA	NA	NA	NA	NA	NA	NA	NA	NA	NA	NA	NA	NA	NA	NA	NA
17	CTBP1	4	542558	2282484	chr4:1226427:G:C	0.367224	-0.0765933	0.012735	1.80551e-09	chr4:1289820:G:T	rs17164589	120460	-0.0704823	0.0122898	32.9549	8.02539	9.43213e-09	G	T	0.40853	0.59147	NA	NA	NA	NA	NA	NA	NA	NA	NA	NA	NA	NA	NA	NA	NA	NA	NA	NA	NA	NA	NA	NA	NA	NA	NA	NA	NA	NA	NA	NA	NA	NA	NA	NA	NA	NA	NA	NA	NA	NA	NA	NA	NA	NA	NA	NA	NA	NA	NA	NA	NA	NA	NA	NA	NA	NA	NA	NA	NA	NA	NA	NA	NA	NA
17	CTBP1	4	542558	2282484	chr4:1226427:G:C	0.367224	-0.0765933	0.012735	1.80551e-09	chr4:1315628:C:T	rs2272481	124693	-0.0711133	0.0123816	33.0419	8.04483	9.01924e-09	C	T	0.413167	0.586833	NA	NA	NA	NA	NA	NA	NA	NA	NA	NA	NA	NA	NA	NA	NA	NA	NA	NA	NA	NA	NA	NA	NA	NA	NA	NA	NA	NA	NA	NA	NA	NA	NA	NA	NA	NA	NA	NA	NA	NA	NA	NA	NA	NA	NA	NA	NA	NA	NA	NA	NA	NA	NA	NA	NA	NA	NA	NA	NA	NA	NA	NA	NA	NA
17	CTBP1	4	542558	2282484	chr4:1226427:G:C	0.367224	-0.0765933	0.012735	1.80551e-09	chr4:1330001:A:G	rs4333131	124721	-0.0669985	0.012159	30.3375	7.44004	3.63045e-08	A	G	0.525028	0.474972	NA	NA	NA	NA	NA	NA	NA	NA	NA	NA	NA	NA	NA	NA	NA	NA	NA	NA	NA	NA	NA	NA	NA	NA	NA	NA	NA	NA	NA	NA	NA	NA	NA	NA	NA	NA	NA	NA	NA	NA	NA	NA	NA	NA	NA	NA	NA	NA	NA	NA	NA	NA	NA	NA	NA	NA	NA	NA	NA	NA	NA	NA	NA	NA
17	CTBP1	4	542558	2282484	chr4:1226427:G:C	0.367224	-0.0765933	0.012735	1.80551e-09	chr4:1332955:G:C	rs4974600	119797	-0.0680575	0.01218	31.2849	7.65207	2.22808e-08	G	C	0.40716	0.59284	NA	NA	NA	NA	NA	NA	NA	NA	NA	NA	NA	NA	NA	NA	NA	NA	NA	NA	NA	NA	NA	NA	NA	NA	NA	NA	NA	NA	NA	NA	NA	NA	NA	NA	NA	NA	NA	NA	NA	NA	NA	NA	NA	NA	NA	NA	NA	NA	NA	NA	NA	NA	NA	NA	NA	NA	NA	NA	NA	NA	NA	NA	NA	NA
17	CTBP1	4	542558	2282484	chr4:1226427:G:C	0.367224	-0.0765933	0.012735	1.80551e-09	chr4:1335075:T:C	rs3856982	124719	-0.0701718	0.0121652	33.2404	8.08917	8.14385e-09	T	C	0.528644	0.471356	NA	NA	NA	NA	NA	NA	NA	NA	NA	NA	NA	NA	NA	NA	NA	NA	NA	NA	NA	NA	NA	NA	NA	NA	NA	NA	NA	NA	NA	NA	NA	NA	NA	NA	NA	NA	NA	NA	NA	NA	NA	NA	NA	NA	NA	NA	NA	NA	NA	NA	NA	NA	NA	NA	NA	NA	NA	NA	NA	NA	NA	NA	NA	NA
17	CTBP1	4	542558	2282484	chr4:1226427:G:C	0.367224	-0.0765933	0.012735	1.80551e-09	chr4:1353008:A:G	rs17164682	124720	-0.0728053	0.0123683	34.7076	8.41666	3.83125e-09	A	G	0.41418	0.58582	NA	NA	NA	NA	NA	NA	NA	NA	NA	NA	NA	NA	NA	NA	NA	NA	NA	NA	NA	NA	NA	NA	NA	NA	NA	NA	NA	NA	NA	NA	NA	NA	NA	NA	NA	NA	NA	NA	NA	NA	NA	NA	NA	NA	NA	NA	NA	NA	NA	NA	NA	NA	NA	NA	NA	NA	NA	NA	NA	NA	NA	NA	NA	NA
17	CTBP1	4	542558	2282484	chr4:1226427:G:C	0.367224	-0.0765933	0.012735	1.80551e-09	chr4:1355241:G:A	rs2276904	124702	-0.0720236	0.0123637	33.9912	8.25679	5.53618e-09	G	A	0.414544	0.585456	NA	NA	NA	NA	NA	NA	NA	NA	NA	NA	NA	NA	NA	NA	NA	NA	NA	NA	NA	NA	NA	NA	NA	NA	NA	NA	NA	NA	NA	NA	NA	NA	NA	NA	NA	NA	NA	NA	NA	NA	NA	NA	NA	NA	NA	NA	NA	NA	NA	NA	NA	NA	NA	NA	NA	NA	NA	NA	NA	NA	NA	NA	NA	NA
18	WFS1	4	5753586	6818790	chr4:6263470:T:C	0.753372	0.111243	0.0147941	5.50364e-14	chr4:6277777:G:A	rs28420833	124351	0.112224	0.0143773	61.5806	14.3716	4.25011e-15	A	G	0.761389	0.761389	0.6791	0.587	0.6729	0.9038	0.6083	0.6493	0.597	0.5767	0.7184	0.6647	0.9596	0.5521	0.5955	0.5759	0.6176	0.6395	0.5995	0.5757	0.3901	0.6652	0.6504	0.9346	0.5441	0.6054	0.5784	0.6183	0.6519	A	intron_variant	MODIFIER	WFS1	ENSG00000109501	Transcript	ENST00000226760.5	protein_coding	-	2/7	-	-	-	-	-	-	-	MANE_Select	-	-	-	0.159	-0.486697	-	-	G	-	-	5	49	-39	40	0	0	0	0	WFS1
18	WFS1	4	5753586	6818790	chr4:6263470:T:C	0.753372	0.111243	0.0147941	5.50364e-14	chr4:6291182:C:T	rs9998519	124709	0.119913	0.014653	67.7694	15.7357	1.83781e-16	T	C	0.773384	0.773384	0.7151	0.6498	0.7017	0.8909	0.6312	0.7178	0.6205	0.6293	0.7418	0.6903	0.9494	0.5745	0.6255	0.5965	0.6429	0.7011	0.6298	0.626	0.3863	0.6952	0.675	0.9235	0.5698	0.6448	0.5991	0.6519	0.7093	T	splice_polypyrimidine_tract_variant,intron_variant	LOW	WFS1	ENSG00000109501	Transcript	ENST00000226760.5	protein_coding	-	4/7	-	-	-	-	-	-	-	MANE_Select	-	-	-	2.289	0.199844	-	-	C	-	-	15	-11	-2	40	0	0	0	0	WFS1
18	WFS1	4	5753586	6818790	chr4:6263470:T:C	0.753372	0.111243	0.0147941	5.50364e-14	chr4:6291188:A:G	rs10010131	124711	0.119308	0.0146718	66.9155	15.5476	2.834e-16	G	A	0.774394	0.774394	0.7288	0.6914	0.7032	0.9038	0.6312	0.7178	0.6221	0.6601	0.7436	0.6929	0.9585	0.5754	0.6283	0.5969	0.6458	0.7022	0.6389	0.6543	0.3869	0.6996	0.6781	0.9339	0.5709	0.6448	0.5999	0.6595	0.7104	G	splice_polypyrimidine_tract_variant,intron_variant	LOW	WFS1	ENSG00000109501	Transcript	ENST00000226760.5	protein_coding	-	4/7	-	-	-	-	-	-	-	MANE_Select	-	-	-	5.139	0.46894	-	-	G	-	-	9	2	34	26	0	0	0	0	WFS1
18	WFS1	4	5753586	6818790	chr4:6263470:T:C	0.753372	0.111243	0.0147941	5.50364e-14	chr4:6291969:C:G	rs1801213	124719	0.123634	0.0152328	66.7677	15.515	3.05492e-16	G	C	0.797473	0.797473	0.7564	0.6959	0.7378	0.9038	0.6849	0.773	0.6912	0.6715	0.7751	0.7844	0.959	0.6064	0.7445	0.6739	0.7086	0.7634	0.6898	0.671	0.5714	0.7447	0.7804	0.9358	0.5975	0.7687	0.6747	0.7067	0.773	G	synonymous_variant	LOW	WFS1	ENSG00000109501	Transcript	ENST00000226760.5	protein_coding	6/8	-	-	-	854	684	228	R	cgC/cgG	MANE_Select	-	-	-	6.744	0.630531	-	-	G	-	-	-34	28	15	-4	0	0	0.01	0	WFS1
18	WFS1	4	5753586	6818790	chr4:6263470:T:C	0.753372	0.111243	0.0147941	5.50364e-14	chr4:6300792:G:A	rs1801212	124720	0.118507	0.0157947	57.0753	13.3773	4.19469e-14	A	G	0.817307	0.817307	0.8844	0.9939	0.7767	0.995	0.7296	0.8579	0.7437	0.9606	0.808	0.8121	0.9981	0.6649	0.7958	0.7188	0.775	0.8336	0.8038	0.9524	0.5859	0.8012	0.81	0.9963	0.6613	0.8401	0.7211	0.7905	0.8472	A	missense_variant	MODERATE	WFS1	ENSG00000109501	Transcript	ENST00000226760.5	protein_coding	8/8	-	-	-	1167	997	333	V/I	Gtc/Atc	MANE_Select	tolerated(1)	benign(0)	0.555985	13.06	1.32197	0.00265429	0.221	A	likely_benign	0.0465	5	8	5	-1	0.07	0	0	0	WFS1
18	WFS1	4	5753586	6818790	chr4:6263470:T:C	0.753372	0.111243	0.0147941	5.50364e-14	chr4:6300980:C:T	rs1801206	124721	0.112199	0.0144043	61.3166	14.3134	4.85959e-15	T	C	0.762201	0.762201	0.6416	0.4455	0.6715	0.9038	0.6213	0.636	0.6051	0.4555	0.726	0.6765	0.9578	0.5715	0.5902	0.589	0.6193	0.6353	0.5756	0.4596	0.389	0.6659	0.6603	0.9332	0.5667	0.6156	0.5925	0.6087	0.6444	T	synonymous_variant	LOW	WFS1	ENSG00000109501	Transcript	ENST00000226760.5	protein_coding	8/8	-	-	-	1355	1185	395	V	gtC/gtT	MANE_Select	-	-	-	0.83	-0.065693	-	-	C	-	-	-3	-8	-3	34	0	0	0	0	WFS1
18	WFS1	4	5753586	6818790	chr4:6263470:T:C	0.753372	0.111243	0.0147941	5.50364e-14	chr4:6301295:C:T	rs1801214	124720	0.115877	0.0146491	63.2944	14.7496	1.77992e-15	T	C	0.774034	0.774034	0.7294	0.6921	0.7046	0.9077	0.6352	0.7106	0.6232	0.6757	0.7449	0.696	0.9621	0.5729	0.6281	0.5982	0.6483	0.6951	0.6443	0.6704	0.3904	0.7014	0.6817	0.9402	0.5669	0.6531	0.6019	0.6596	0.703	T	synonymous_variant	LOW	WFS1	ENSG00000109501	Transcript	ENST00000226760.5	protein_coding	8/8	-	-	-	1670	1500	500	N	aaC/aaT	MANE_Select	-	-	-	0.314	-0.310264	-	-	T	-	-	0	-41	0	24	0	0	0	0	WFS1
18	WFS1	4	5753586	6818790	chr4:6263470:T:C	0.753372	0.111243	0.0147941	5.50364e-14	chr4:6301627:G:A	rs734312	124721	0.0914615	0.013159	48.6056	11.5045	3.12968e-12	A	G	0.689523	0.689523	0.4692	0.0318	0.5476	0.8105	0.5626	0.5573	0.5438	0.08851	0.6415	0.6404	0.8455	0.4904	0.5014	0.5416	0.539	0.5685	0.4321	0.109	0.364	0.5615	0.6215	0.8223	0.4812	0.4898	0.5428	0.4731	0.5751	A	missense_variant	MODERATE	WFS1	ENSG00000109501	Transcript	ENST00000226760.5	protein_coding	8/8	-	-	-	2002	1832	611	R/H	cGc/cAc	MANE_Select	deleterious(0.05)	benign(0.039)	0.494969	20.8	2.90459	0.0184315	0.486	G	likely_benign	0.0882	2	-36	-26	25	0	0	0	0	WFS1
18	WFS1	4	5753586	6818790	chr4:6263470:T:C	0.753372	0.111243	0.0147941	5.50364e-14	chr4:6302228:G:A	rs1046314	124720	0.108807	0.0144142	57.5714	13.4869	3.25912e-14	A	G	0.763286	0.763286	0.6532	0.4871	0.6772	0.9038	0.6213	0.635	0.6059	0.5024	0.7282	0.6767	0.9575	0.568	0.5907	0.5887	0.6217	0.6337	0.5873	0.5025	0.3907	0.6693	0.6607	0.9334	0.5615	0.6164	0.5923	0.6185	0.6428	A	synonymous_variant	LOW	WFS1	ENSG00000109501	Transcript	ENST00000226760.5	protein_coding	8/8	-	-	-	2603	2433	811	K	aaG/aaA	MANE_Select	-	-	-	5.269	0.481265	-	-	G	-	-	3	-9	3	-1	0	0	0	0	WFS1
18	WFS1	4	5753586	6818790	chr4:6263470:T:C	0.753372	0.111243	0.0147941	5.50364e-14	chr4:6302360:A:G	rs1046316	124721	0.117236	0.0153589	59.0233	13.8074	1.55812e-14	G	A	0.80197	0.80197	0.78	0.7806	0.7478	0.9038	0.6859	0.771	0.6974	0.7638	0.7836	0.7881	0.9581	0.6052	0.7571	0.6781	0.7192	0.7642	0.7165	0.7578	0.5683	0.7564	0.7842	0.9348	0.5945	0.7823	0.6784	0.7273	0.7743	G	synonymous_variant	LOW	WFS1	ENSG00000109501	Transcript	ENST00000226760.5	protein_coding	8/8	-	-	-	2735	2565	855	S	tcA/tcG	MANE_Select	-	-	-	0.049	-0.804198	-	-	G	-	-	9	-5	11	-29	0	0	0	0	WFS1
18	WFS1	4	5753586	6818790	chr4:6263470:T:C	0.753372	0.111243	0.0147941	5.50364e-14	chr4:6302515:T:C	rs1046317	124716	0.117134	0.0153711	58.8268	13.764	1.72187e-14	C	T	0.802579	0.802579	0.7837	0.7958	0.7478	0.9077	0.6879	0.7638	0.6973	0.7815	0.7845	0.7876	0.9623	0.6061	0.7549	0.6776	0.7202	0.7556	0.7217	0.7784	0.5702	0.7588	0.7851	0.9417	0.5919	0.7857	0.6774	0.7308	0.7643	C	3_prime_UTR_variant	MODIFIER	WFS1	ENSG00000109501	Transcript	ENST00000226760.5	protein_coding	8/8	-	-	-	2890	-	-	-	-	MANE_Select	-	-	-	2.075	0.17372	-	-	C	-	-	-32	9	-45	27	0	0	0	0	WFS1
18	WFS1	4	5753586	6818790	chr4:6263470:T:C	0.753372	0.111243	0.0147941	5.50364e-14	chr4:6302559:C:T	rs1046319	124690	0.117689	0.0157291	56.7523	13.306	4.94311e-14	T	C	0.815085	0.815085	0.848	0.8646	0.768	0.995	0.7286	0.8538	0.7415	0.8394	0.8039	0.8158	0.9981	0.6724	0.7828	0.7192	0.7669	0.8323	0.7705	0.8375	0.589	0.7871	0.8134	0.9961	0.6609	0.8027	0.7207	0.764	0.8449	T	3_prime_UTR_variant	MODIFIER	WFS1	ENSG00000109501	Transcript	ENST00000226760.5	protein_coding	8/8	-	-	-	2934	-	-	-	-	MANE_Select	-	-	-	0.411	-0.242435	-	-	T	-	-	19	-35	-17	48	0	0	0	0	WFS1
18	WFS1	4	5753586	6818790	chr4:6263470:T:C	0.753372	0.111243	0.0147941	5.50364e-14	chr4:6323291:A:T	rs3796402	124718	0.0812991	0.0144883	31.7335	7.75241	1.76844e-08	T	A	0.768442	0.768442	0.6777	0.4924	0.6686	0.9395	0.5825	0.7628	0.6114	0.5113	0.7307	0.7286	0.9218	0.5262	0.6772	0.5894	0.631	0.7311	0.5935	0.5149	0.5474	0.6776	0.731	0.9138	0.5268	0.6336	0.5906	0.6089	0.747	T	3_prime_UTR_variant	MODIFIER	PPP2R2C	ENSG00000074211	Transcript	ENST00000382599.9	protein_coding	9/9	-	-	-	1740	-	-	-	-	MANE_Select	-	-	-	0.424	-0.234495	-	-	T	-	-	0	37	32	11	0	0	0	0	PPP2R2C
18	WFS1	4	5753586	6818790	chr4:6263470:T:C	0.753372	0.111243	0.0147941	5.50364e-14	chr4:6323359:G:A	rs3796403	124721	0.0808985	0.014476	31.4721	7.69394	2.0233e-08	A	G	0.767072	0.767072	0.6538	0.4266	0.6614	0.9385	0.5795	0.7382	0.6065	0.4531	0.7268	0.7262	0.919	0.5222	0.6659	0.5866	0.6234	0.7173	0.5747	0.4578	0.5463	0.6693	0.7287	0.9122	0.5219	0.6088	0.5878	0.5976	0.7328	A	synonymous_variant	LOW	PPP2R2C	ENSG00000074211	Transcript	ENST00000382599.9	protein_coding	9/9	-	-	-	1672	1287	429	I	atC/atT	MANE_Select	-	-	-	4.167	0.380039	-	-	G	-	-	-2	-31	45	-36	0	0	0	0	PPP2R2C
20	TMEM154	4	151813214	153099323	chr4:152592785:A:C	0.466928	-0.0828419	0.0123628	2.07131e-11	chr4:152330909:A:G	rs10033601	124581	-0.0809436	0.011982	45.6499	10.8496	1.41384e-11	A	G	0.480639	0.519361	NA	NA	NA	NA	NA	NA	NA	NA	NA	NA	NA	NA	NA	NA	NA	NA	NA	NA	NA	NA	NA	NA	NA	NA	NA	NA	NA	NA	NA	NA	NA	NA	NA	NA	NA	NA	NA	NA	NA	NA	NA	NA	NA	NA	NA	NA	NA	NA	NA	NA	NA	NA	NA	NA	NA	NA	NA	NA	NA	NA	NA	NA	NA	NA
20	TMEM154	4	151813214	153099323	chr4:152592785:A:C	0.466928	-0.0828419	0.0123628	2.07131e-11	chr4:152411948:T:A	rs2292743	124346	-0.0823522	0.0119643	47.3526	11.227	5.92925e-12	T	A	0.510209	0.489791	NA	NA	NA	NA	NA	NA	NA	NA	NA	NA	NA	NA	NA	NA	NA	NA	NA	NA	NA	NA	NA	NA	NA	NA	NA	NA	NA	NA	NA	NA	NA	NA	NA	NA	NA	NA	NA	NA	NA	NA	NA	NA	NA	NA	NA	NA	NA	NA	NA	NA	NA	NA	NA	NA	NA	NA	NA	NA	NA	NA	NA	NA	NA	NA
24	HMGA1	6	30603981	35033909	chr6:34238045:T:C	0.376316	-0.10983	0.0127588	7.42535e-18	chr6:31139116:A:G	rs1265094	121563	0.0743254	0.012317	36.2799	8.76722	1.70915e-09	G	A	0.374156	0.374156	0.4776	0.562	0.4438	0.3502	0.5318	0.4632	0.5077	0.5585	0.4233	0.6279	0.3667	0.4781	0.5729	0.5213	0.5259	0.4603	0.5145	0.5596	0.6835	0.4539	0.5978	0.36	0.4898	0.5952	0.5131	0.558	0.4416	G	upstream_gene_variant;intron_variant;downstream_gene_variant	MODIFIER	PSORS1C2;PSORS1C1;CCHCR1	ENSG00000204538;ENSG00000204540;ENSG00000204536	Transcript	ENST00000259845.5;ENST00000259881.10;ENST00000396268.8	protein_coding	-	-;5/5	-	-	-	-	-	-	-	MANE_Select	-	-	-	8.792	0.852721	-	-	G	-	-	-44;-5;-	-27;-18;-	38;-48;-	24;39;-	0.00;-	0.00;-	0.00;-	0.00;-	PSORS1C2;PSORS1C1;-
24	HMGA1	6	30603981	35033909	chr6:34238045:T:C	0.376316	-0.10983	0.0127588	7.42535e-18	chr6:31145498:A:G	rs886401	124708	0.0705327	0.0120043	34.5107	8.37272	4.23916e-09	G	A	0.49403	0.49403	0.517	0.6248	0.5	0.3512	0.5636	0.5061	0.6188	0.7175	0.5428	0.6962	0.4044	0.6283	0.7451	0.6236	0.6338	0.6082	0.6367	0.7121	0.7315	0.5717	0.6721	0.3966	0.6328	0.7789	0.6238	0.6692	0.5755	G	splice_region_variant,splice_polypyrimidine_tract_variant,intron_variant	LOW	CCHCR1	ENSG00000204536	Transcript	ENST00000396268.8	protein_coding	-	11/17	-	-	-	-	-	-	-	MANE_Select	-	-	-	4.035	0.368312	-	-	G	-	-	-22	-5	-5	-50	0	0.04	0	0	CCHCR1
24	HMGA1	6	30603981	35033909	chr6:34238045:T:C	0.376316	-0.10983	0.0127588	7.42535e-18	chr6:31145499:G:A	rs886400	124706	0.0707693	0.0120051	34.7377	8.42337	3.77251e-09	A	G	0.493994	0.493994	0.5759	0.6861	0.5706	0.3968	0.6461	0.5429	0.6188	0.7176	0.5428	0.6962	0.4044	0.6283	0.7451	0.6236	0.6338	0.6082	0.6366	0.712	0.7315	0.5718	0.6721	0.3956	0.6323	0.7789	0.6238	0.67	0.576	A	splice_region_variant,splice_polypyrimidine_tract_variant,intron_variant	LOW	CCHCR1	ENSG00000204536	Transcript	ENST00000396268.8	protein_coding	-	11/17	-	-	-	-	-	-	-	MANE_Select	-	-	-	0.24	-0.379128	-	-	A	-	-	-6	45	-46	-6	0	0	0	0	CCHCR1
24	HMGA1	6	30603981	35033909	chr6:34238045:T:C	0.376316	-0.10983	0.0127588	7.42535e-18	chr6:31615389:G:A	rs4711274	124714	-0.0751459	0.0134803	31.2504	7.64436	2.26798e-08	G	A	0.274789	0.725211	NA	NA	NA	NA	NA	NA	NA	NA	NA	NA	NA	NA	NA	NA	NA	NA	NA	NA	NA	NA	NA	NA	NA	NA	NA	NA	NA	NA	NA	NA	NA	NA	NA	NA	NA	NA	NA	NA	NA	NA	NA	NA	NA	NA	NA	NA	NA	NA	NA	NA	NA	NA	NA	NA	NA	NA	NA	NA	NA	NA	NA	NA	NA	NA
24	HMGA1	6	30603981	35033909	chr6:34238045:T:C	0.376316	-0.10983	0.0127588	7.42535e-18	chr6:31616154:C:T	rs2269475	124721	-0.074743	0.0134778	30.9267	7.57194	2.67954e-08	C	T	0.274837	0.725163	NA	NA	NA	NA	NA	NA	NA	NA	NA	NA	NA	NA	NA	NA	NA	NA	NA	NA	NA	NA	NA	NA	NA	NA	NA	NA	NA	NA	NA	NA	NA	NA	NA	NA	NA	NA	NA	NA	NA	NA	NA	NA	NA	NA	NA	NA	NA	NA	NA	NA	NA	NA	NA	NA	NA	NA	NA	NA	NA	NA	NA	NA	NA	NA
24	HMGA1	6	30603981	35033909	chr6:34238045:T:C	0.376316	-0.10983	0.0127588	7.42535e-18	chr6:31627995:GCCTGCTGCCCCA:G	rs149965706	124718	-0.0759676	0.0135244	31.7337	7.75245	1.76828e-08	GCCTGCTGCCCCA	G	0.271817	0.728183	NA	NA	NA	NA	NA	NA	NA	NA	NA	NA	NA	NA	NA	NA	NA	NA	NA	NA	NA	NA	NA	NA	NA	NA	NA	NA	NA	NA	NA	NA	NA	NA	NA	NA	NA	NA	NA	NA	NA	NA	NA	NA	NA	NA	NA	NA	NA	NA	NA	NA	NA	NA	NA	NA	NA	NA	NA	NA	NA	NA	NA	NA	NA	NA
24	HMGA1	6	30603981	35033909	chr6:34238045:T:C	0.376316	-0.10983	0.0127588	7.42535e-18	chr6:31633743:T:C	rs2242658	124717	-0.0782258	0.0134676	33.9367	8.24463	5.69338e-09	T	C	0.275099	0.724901	NA	NA	NA	NA	NA	NA	NA	NA	NA	NA	NA	NA	NA	NA	NA	NA	NA	NA	NA	NA	NA	NA	NA	NA	NA	NA	NA	NA	NA	NA	NA	NA	NA	NA	NA	NA	NA	NA	NA	NA	NA	NA	NA	NA	NA	NA	NA	NA	NA	NA	NA	NA	NA	NA	NA	NA	NA	NA	NA	NA	NA	NA	NA	NA
24	HMGA1	6	30603981	35033909	chr6:34238045:T:C	0.376316	-0.10983	0.0127588	7.42535e-18	chr6:31634712:T:C	rs2242657	124694	-0.0779328	0.0134694	33.6733	8.18582	6.51899e-09	T	C	0.274985	0.725015	NA	NA	NA	NA	NA	NA	NA	NA	NA	NA	NA	NA	NA	NA	NA	NA	NA	NA	NA	NA	NA	NA	NA	NA	NA	NA	NA	NA	NA	NA	NA	NA	NA	NA	NA	NA	NA	NA	NA	NA	NA	NA	NA	NA	NA	NA	NA	NA	NA	NA	NA	NA	NA	NA	NA	NA	NA	NA	NA	NA	NA	NA	NA	NA
24	HMGA1	6	30603981	35033909	chr6:34238045:T:C	0.376316	-0.10983	0.0127588	7.42535e-18	chr6:31644063:C:A	rs2077102	124711	-0.0798845	0.0134857	35.3009	8.54897	2.82508e-09	C	A	0.27427	0.72573	NA	NA	NA	NA	NA	NA	NA	NA	NA	NA	NA	NA	NA	NA	NA	NA	NA	NA	NA	NA	NA	NA	NA	NA	NA	NA	NA	NA	NA	NA	NA	NA	NA	NA	NA	NA	NA	NA	NA	NA	NA	NA	NA	NA	NA	NA	NA	NA	NA	NA	NA	NA	NA	NA	NA	NA	NA	NA	NA	NA	NA	NA	NA	NA
24	HMGA1	6	30603981	35033909	chr6:34238045:T:C	0.376316	-0.10983	0.0127588	7.42535e-18	chr6:31659672:C:G	rs2242655	124720	-0.0795517	0.0134958	34.9543	8.47169	3.37528e-09	C	G	0.273934	0.726066	NA	NA	NA	NA	NA	NA	NA	NA	NA	NA	NA	NA	NA	NA	NA	NA	NA	NA	NA	NA	NA	NA	NA	NA	NA	NA	NA	NA	NA	NA	NA	NA	NA	NA	NA	NA	NA	NA	NA	NA	NA	NA	NA	NA	NA	NA	NA	NA	NA	NA	NA	NA	NA	NA	NA	NA	NA	NA	NA	NA	NA	NA	NA	NA
24	HMGA1	6	30603981	35033909	chr6:34238045:T:C	0.376316	-0.10983	0.0127588	7.42535e-18	chr6:31665388:C:A	rs2295664	124139	-0.0803288	0.0135117	35.5635	8.60753	2.46871e-09	C	A	0.272408	0.727592	NA	NA	NA	NA	NA	NA	NA	NA	NA	NA	NA	NA	NA	NA	NA	NA	NA	NA	NA	NA	NA	NA	NA	NA	NA	NA	NA	NA	NA	NA	NA	NA	NA	NA	NA	NA	NA	NA	NA	NA	NA	NA	NA	NA	NA	NA	NA	NA	NA	NA	NA	NA	NA	NA	NA	NA	NA	NA	NA	NA	NA	NA	NA	NA
24	HMGA1	6	30603981	35033909	chr6:34238045:T:C	0.376316	-0.10983	0.0127588	7.42535e-18	chr6:31665912:C:T	rs16899941	124718	-0.0796726	0.0135004	35.0373	8.49019	3.23452e-09	C	T	0.273633	0.726367	NA	NA	NA	NA	NA	NA	NA	NA	NA	NA	NA	NA	NA	NA	NA	NA	NA	NA	NA	NA	NA	NA	NA	NA	NA	NA	NA	NA	NA	NA	NA	NA	NA	NA	NA	NA	NA	NA	NA	NA	NA	NA	NA	NA	NA	NA	NA	NA	NA	NA	NA	NA	NA	NA	NA	NA	NA	NA	NA	NA	NA	NA	NA	NA
24	HMGA1	6	30603981	35033909	chr6:34238045:T:C	0.376316	-0.10983	0.0127588	7.42535e-18	chr6:31707988:G:A	rs2242653	124721	-0.0753157	0.0133816	31.8551	7.77959	1.66115e-08	G	A	0.280209	0.719791	NA	NA	NA	NA	NA	NA	NA	NA	NA	NA	NA	NA	NA	NA	NA	NA	NA	NA	NA	NA	NA	NA	NA	NA	NA	NA	NA	NA	NA	NA	NA	NA	NA	NA	NA	NA	NA	NA	NA	NA	NA	NA	NA	NA	NA	NA	NA	NA	NA	NA	NA	NA	NA	NA	NA	NA	NA	NA	NA	NA	NA	NA	NA	NA
24	HMGA1	6	30603981	35033909	chr6:34238045:T:C	0.376316	-0.10983	0.0127588	7.42535e-18	chr6:31740551:C:T	rs2075789	124719	-0.0834764	0.0136704	37.5316	9.04603	8.99435e-10	C	T	0.263388	0.736612	NA	NA	NA	NA	NA	NA	NA	NA	NA	NA	NA	NA	NA	NA	NA	NA	NA	NA	NA	NA	NA	NA	NA	NA	NA	NA	NA	NA	NA	NA	NA	NA	NA	NA	NA	NA	NA	NA	NA	NA	NA	NA	NA	NA	NA	NA	NA	NA	NA	NA	NA	NA	NA	NA	NA	NA	NA	NA	NA	NA	NA	NA	NA	NA
24	HMGA1	6	30603981	35033909	chr6:34238045:T:C	0.376316	-0.10983	0.0127588	7.42535e-18	chr6:31745347:A:G	rs3749953	124356	-0.0861446	0.0134872	41.0597	9.83077	1.47649e-10	A	G	0.275725	0.724275	NA	NA	NA	NA	NA	NA	NA	NA	NA	NA	NA	NA	NA	NA	NA	NA	NA	NA	NA	NA	NA	NA	NA	NA	NA	NA	NA	NA	NA	NA	NA	NA	NA	NA	NA	NA	NA	NA	NA	NA	NA	NA	NA	NA	NA	NA	NA	NA	NA	NA	NA	NA	NA	NA	NA	NA	NA	NA	NA	NA	NA	NA	NA	NA
24	HMGA1	6	30603981	35033909	chr6:34238045:T:C	0.376316	-0.10983	0.0127588	7.42535e-18	chr6:31764104:C:T	rs6905572	124704	-0.0801653	0.0135276	35.3322	8.55595	2.78003e-09	C	T	0.272156	0.727844	NA	NA	NA	NA	NA	NA	NA	NA	NA	NA	NA	NA	NA	NA	NA	NA	NA	NA	NA	NA	NA	NA	NA	NA	NA	NA	NA	NA	NA	NA	NA	NA	NA	NA	NA	NA	NA	NA	NA	NA	NA	NA	NA	NA	NA	NA	NA	NA	NA	NA	NA	NA	NA	NA	NA	NA	NA	NA	NA	NA	NA	NA	NA	NA
24	HMGA1	6	30603981	35033909	chr6:34238045:T:C	0.376316	-0.10983	0.0127588	7.42535e-18	chr6:31810752:C:T	rs2075799	124721	0.11184	0.0190862	33.8124	8.21687	6.06918e-09	T	C	0.107396	0.107396	0.1536	0.233	0.1513	0.1845	0.0875	0.0838	0.08002	0.2182	0.1304	0.2258	0.1547	0.04082	0.1423	0.06802	0.1007	0.08207	0.1261	0.2145	0.02083	0.1412	0.2226	0.1764	0.04219	0.1667	0.07569	0.1561	0.0956	T	upstream_gene_variant;synonymous_variant	MODIFIER;LOW	HSPA1A;HSPA1L;LSM2	ENSG00000204389;ENSG00000204390;ENSG00000204392	Transcript	ENST00000375651.7;ENST00000375654.5;ENST00000375661.6	protein_coding	-;2/2	-	-	-	-;1629	-;1221	-;407	-;T	-;acG/acA	MANE_Select	-	-	-	0.019	-1.06536	-	-	C	-	-	-;-2	-;2	-;-48	-;0	-;0.00	-;0.00	-;0.00	-;0.00	-;HSPA1L
24	HMGA1	6	30603981	35033909	chr6:34238045:T:C	0.376316	-0.10983	0.0127588	7.42535e-18	chr6:31839712:C:T	rs733539	124386	-0.0873477	0.0136023	41.5193	9.93288	1.16713e-10	C	T	0.267498	0.732502	NA	NA	NA	NA	NA	NA	NA	NA	NA	NA	NA	NA	NA	NA	NA	NA	NA	NA	NA	NA	NA	NA	NA	NA	NA	NA	NA	NA	NA	NA	NA	NA	NA	NA	NA	NA	NA	NA	NA	NA	NA	NA	NA	NA	NA	NA	NA	NA	NA	NA	NA	NA	NA	NA	NA	NA	NA	NA	NA	NA	NA	NA	NA	NA
24	HMGA1	6	30603981	35033909	chr6:34238045:T:C	0.376316	-0.10983	0.0127588	7.42535e-18	chr6:31878964:C:A	rs2075798	124707	-0.0852835	0.0138809	38.0104	9.15262	7.03688e-10	C	A	0.252548	0.747452	NA	NA	NA	NA	NA	NA	NA	NA	NA	NA	NA	NA	NA	NA	NA	NA	NA	NA	NA	NA	NA	NA	NA	NA	NA	NA	NA	NA	NA	NA	NA	NA	NA	NA	NA	NA	NA	NA	NA	NA	NA	NA	NA	NA	NA	NA	NA	NA	NA	NA	NA	NA	NA	NA	NA	NA	NA	NA	NA	NA	NA	NA	NA	NA
24	HMGA1	6	30603981	35033909	chr6:34238045:T:C	0.376316	-0.10983	0.0127588	7.42535e-18	chr6:31947158:A:G	rs1048709	124720	0.0830263	0.0136094	37.4645	9.03108	9.30936e-10	G	A	0.73384	0.73384	0.8554	0.9871	0.7824	0.6974	0.8479	0.8998	0.8158	0.9668	0.7654	0.9464	0.7181	0.7979	0.9244	0.8066	0.826	0.9043	0.8521	0.9566	0.9189	0.7818	0.947	0.6964	0.8123	0.9252	0.8114	0.8769	0.9061	G	downstream_gene_variant;synonymous_variant	MODIFIER;LOW	C2;NELFE;CFB	ENSG00000166278;ENSG00000204356;ENSG00000243649	Transcript	ENST00000299367.10;ENST00000375429.8;ENST00000425368.7	protein_coding	-;3/18	-	-	-	-;577	-;450	-;150	-;R	-;cgA/cgG	MANE_Select	-	-	-	10.85	1.04624	-	-	G	-	-	-;-10	-;-18	-;-1	-;34	-;0.00	-;0.00	-;0.00	-;0.00	-;CFB
24	HMGA1	6	30603981	35033909	chr6:34238045:T:C	0.376316	-0.10983	0.0127588	7.42535e-18	chr6:31954477:A:C	rs630379	124718	0.0834503	0.0133727	39.1875	9.41453	3.85008e-10	C	A	0.71905	0.71905	0.8351	0.9357	0.7594	0.7054	0.7873	0.9356	0.7233	0.9125	0.7463	0.9147	0.7258	0.725	0.9317	0.6939	0.7486	0.9387	0.7878	0.9071	0.8473	0.7543	0.9167	0.7099	0.742	0.9184	0.7156	0.8299	0.9378	C	upstream_gene_variant;intron_variant;downstream_gene_variant	MODIFIER	SKIC2;NELFE;CFB	ENSG00000204351;ENSG00000204356;ENSG00000243649	Transcript	ENST00000375394.7;ENST00000375429.8;ENST00000425368.7	protein_coding	-	-;7/10	-	-	-	-	-	-	-	MANE_Select	-	-	-	0.118	-0.568016	-	-	C	-	-	-;15	-;-35	-;37	-;2	-;0.00	-;0.01	-;0.00	-;0.00	-;NELFE
24	HMGA1	6	30603981	35033909	chr6:34238045:T:C	0.376316	-0.10983	0.0127588	7.42535e-18	chr6:31961022:T:C	rs419788	124573	0.0830355	0.0132328	39.6158	9.50981	3.09165e-10	C	T	0.71025	0.71025	0.8163	0.9357	0.7464	0.6746	0.7833	0.8845	0.713	0.9115	0.7362	0.8661	0.6609	0.7252	0.894	0.6871	0.7354	0.8948	0.7803	0.9061	0.8476	0.7464	0.8718	0.6801	0.7407	0.8946	0.71	0.8198	0.8868	C	intron_variant;upstream_gene_variant	MODIFIER	SKIC2;NELFE	ENSG00000204351;ENSG00000204356	Transcript	ENST00000375394.7;ENST00000375429.8	protein_coding	-	6/27;-	-	-	-	-	-	-	-	MANE_Select	-	-	-	7.516	0.714721	-	-	C	-	-	-	-	-	-	-	-	-	-	-
24	HMGA1	6	30603981	35033909	chr6:34238045:T:C	0.376316	-0.10983	0.0127588	7.42535e-18	chr6:31961237:A:C	rs437179	124699	0.0849109	0.0132565	41.2816	9.88008	1.31801e-10	C	A	0.710571	0.710571	0.8167	0.9357	0.7478	0.6756	0.7833	0.8845	0.7144	0.9114	0.7363	0.8666	0.6614	0.7252	0.8937	0.6893	0.7366	0.8953	0.7803	0.906	0.8476	0.7467	0.8717	0.6808	0.7406	0.8946	0.7101	0.8198	0.8868	C	missense_variant;upstream_gene_variant	MODERATE;MODIFIER	SKIC2;NELFE	ENSG00000204351;ENSG00000204356	Transcript	ENST00000375394.7;ENST00000375429.8	protein_coding	8/28;-	-	-	-	658;-	640;-	214;-	M/L;-	Atg/Ctg;-	MANE_Select	tolerated(1);-	benign(0);-	0.539574325085;-	4.929	0.449181	0.000342969275675003;-	0.022;-	C	likely_benign;-	0.0652;-	-	-	-	-	-	-	-	-	-
24	HMGA1	6	30603981	35033909	chr6:34238045:T:C	0.376316	-0.10983	0.0127588	7.42535e-18	chr6:32039848:C:T	rs6459	124534	0.114372	0.0200581	32.0155	7.81546	1.52947e-08	T	C	0.101603	0.101603	0.1741	0.2239	0.1686	0.1062	0.1243	0.2321	0.1148	0.2225	0.134	0.1957	0.1047	0.07524	0.2209	0.09991	0.1349	0.2415	0.1471	0.215	0.02412	0.173	0.206	0.1001	0.07001	0.2226	0.1077	0.1953	0.2155	T	downstream_gene_variant;intron_variant	MODIFIER	C4B;CYP21A2;TNXB;C4A	ENSG00000224389;ENSG00000231852;ENSG00000168477;ENSG00000227746	Transcript	ENST00000435363.7;ENST00000644719.2;ENST00000644971.2;ENST00000421274.7	protein_coding	-	-;6/9	-	-	-	-	-	-	-	MANE_Select	-	-	-	0.094	-0.628507	-	-	c;?	-	-	-;-33	-;49	-;-13	-;-4	-;0.00	-;0.00	-;0.00	-;0.00	-;CYP21A2
24	HMGA1	6	30603981	35033909	chr6:34238045:T:C	0.376316	-0.10983	0.0127588	7.42535e-18	chr6:33085204:C:A	rs14362	124697	-0.0750299	0.0124331	36.4108	8.79638	1.59816e-09	C	A	0.49344	0.50656	NA	NA	NA	NA	NA	NA	NA	NA	NA	NA	NA	NA	NA	NA	NA	NA	NA	NA	NA	NA	NA	NA	NA	NA	NA	NA	NA	NA	NA	NA	NA	NA	NA	NA	NA	NA	NA	NA	NA	NA	NA	NA	NA	NA	NA	NA	NA	NA	NA	NA	NA	NA	NA	NA	NA	NA	NA	NA	NA	NA	NA	NA	NA	NA
24	HMGA1	6	30603981	35033909	chr6:34238045:T:C	0.376316	-0.10983	0.0127588	7.42535e-18	chr6:33185088:G:A	rs116165521	124567	-0.0679561	0.0123011	30.5259	7.48223	3.29435e-08	G	A	0.47751	0.52249	NA	NA	NA	NA	NA	NA	NA	NA	NA	NA	NA	NA	NA	NA	NA	NA	NA	NA	NA	NA	NA	NA	NA	NA	NA	NA	NA	NA	NA	NA	NA	NA	NA	NA	NA	NA	NA	NA	NA	NA	NA	NA	NA	NA	NA	NA	NA	NA	NA	NA	NA	NA	NA	NA	NA	NA	NA	NA	NA	NA	NA	NA	NA	NA
24	HMGA1	6	30603981	35033909	chr6:34238045:T:C	0.376316	-0.10983	0.0127588	7.42535e-18	chr6:33685671:C:T	rs749338	124721	-0.0940902	0.0133355	49.4713	11.6962	2.0128e-12	C	T	0.69607	0.30393	NA	NA	NA	NA	NA	NA	NA	NA	NA	NA	NA	NA	NA	NA	NA	NA	NA	NA	NA	NA	NA	NA	NA	NA	NA	NA	NA	NA	NA	NA	NA	NA	NA	NA	NA	NA	NA	NA	NA	NA	NA	NA	NA	NA	NA	NA	NA	NA	NA	NA	NA	NA	NA	NA	NA	NA	NA	NA	NA	NA	NA	NA	NA	NA
24	HMGA1	6	30603981	35033909	chr6:34238045:T:C	0.376316	-0.10983	0.0127588	7.42535e-18	chr6:33687120:T:C	rs942642	124633	-0.101527	0.0178372	31.9888	7.80949	1.55064e-08	T	C	0.862348	0.137652	NA	NA	NA	NA	NA	NA	NA	NA	NA	NA	NA	NA	NA	NA	NA	NA	NA	NA	NA	NA	NA	NA	NA	NA	NA	NA	NA	NA	NA	NA	NA	NA	NA	NA	NA	NA	NA	NA	NA	NA	NA	NA	NA	NA	NA	NA	NA	NA	NA	NA	NA	NA	NA	NA	NA	NA	NA	NA	NA	NA	NA	NA	NA	NA
24	HMGA1	6	30603981	35033909	chr6:34238045:T:C	0.376316	-0.10983	0.0127588	7.42535e-18	chr6:33688473:T:C	rs2296736	124654	-0.0940685	0.0134591	48.5226	11.4861	3.26513e-12	T	C	0.70875	0.29125	NA	NA	NA	NA	NA	NA	NA	NA	NA	NA	NA	NA	NA	NA	NA	NA	NA	NA	NA	NA	NA	NA	NA	NA	NA	NA	NA	NA	NA	NA	NA	NA	NA	NA	NA	NA	NA	NA	NA	NA	NA	NA	NA	NA	NA	NA	NA	NA	NA	NA	NA	NA	NA	NA	NA	NA	NA	NA	NA	NA	NA	NA	NA	NA
24	HMGA1	6	30603981	35033909	chr6:34238045:T:C	0.376316	-0.10983	0.0127588	7.42535e-18	chr6:33688877:C:G	rs11759396	124479	-0.0936173	0.0134443	48.1635	11.4066	3.92103e-12	C	G	0.708646	0.291354	NA	NA	NA	NA	NA	NA	NA	NA	NA	NA	NA	NA	NA	NA	NA	NA	NA	NA	NA	NA	NA	NA	NA	NA	NA	NA	NA	NA	NA	NA	NA	NA	NA	NA	NA	NA	NA	NA	NA	NA	NA	NA	NA	NA	NA	NA	NA	NA	NA	NA	NA	NA	NA	NA	NA	NA	NA	NA	NA	NA	NA	NA	NA	NA
24	HMGA1	6	30603981	35033909	chr6:34238045:T:C	0.376316	-0.10983	0.0127588	7.42535e-18	chr6:33689192:G:A	rs2296739	124713	-0.094624	0.0133159	50.1785	11.8527	1.40378e-12	G	A	0.696162	0.303838	NA	NA	NA	NA	NA	NA	NA	NA	NA	NA	NA	NA	NA	NA	NA	NA	NA	NA	NA	NA	NA	NA	NA	NA	NA	NA	NA	NA	NA	NA	NA	NA	NA	NA	NA	NA	NA	NA	NA	NA	NA	NA	NA	NA	NA	NA	NA	NA	NA	NA	NA	NA	NA	NA	NA	NA	NA	NA	NA	NA	NA	NA	NA	NA
24	HMGA1	6	30603981	35033909	chr6:34238045:T:C	0.376316	-0.10983	0.0127588	7.42535e-18	chr6:33689469:C:T	rs3818521	124687	-0.0950617	0.0133262	50.5622	11.9376	1.15452e-12	C	T	0.697049	0.302951	NA	NA	NA	NA	NA	NA	NA	NA	NA	NA	NA	NA	NA	NA	NA	NA	NA	NA	NA	NA	NA	NA	NA	NA	NA	NA	NA	NA	NA	NA	NA	NA	NA	NA	NA	NA	NA	NA	NA	NA	NA	NA	NA	NA	NA	NA	NA	NA	NA	NA	NA	NA	NA	NA	NA	NA	NA	NA	NA	NA	NA	NA	NA	NA
24	HMGA1	6	30603981	35033909	chr6:34238045:T:C	0.376316	-0.10983	0.0127588	7.42535e-18	chr6:33690289:G:C	rs764752	123345	-0.0927947	0.0134609	47.1935	11.1917	6.43132e-12	G	C	0.711699	0.288301	NA	NA	NA	NA	NA	NA	NA	NA	NA	NA	NA	NA	NA	NA	NA	NA	NA	NA	NA	NA	NA	NA	NA	NA	NA	NA	NA	NA	NA	NA	NA	NA	NA	NA	NA	NA	NA	NA	NA	NA	NA	NA	NA	NA	NA	NA	NA	NA	NA	NA	NA	NA	NA	NA	NA	NA	NA	NA	NA	NA	NA	NA	NA	NA
24	HMGA1	6	30603981	35033909	chr6:34238045:T:C	0.376316	-0.10983	0.0127588	7.42535e-18	chr6:33691695:C:G	rs2229642	124714	-0.0945618	0.0135507	48.3577	11.4496	3.5514e-12	C	G	0.716098	0.283902	NA	NA	NA	NA	NA	NA	NA	NA	NA	NA	NA	NA	NA	NA	NA	NA	NA	NA	NA	NA	NA	NA	NA	NA	NA	NA	NA	NA	NA	NA	NA	NA	NA	NA	NA	NA	NA	NA	NA	NA	NA	NA	NA	NA	NA	NA	NA	NA	NA	NA	NA	NA	NA	NA	NA	NA	NA	NA	NA	NA	NA	NA	NA	NA
24	HMGA1	6	30603981	35033909	chr6:34238045:T:C	0.376316	-0.10983	0.0127588	7.42535e-18	chr6:33691759:A:G	rs2296740	124720	-0.0958963	0.0135891	49.4414	11.6895	2.04409e-12	A	G	0.719307	0.280693	NA	NA	NA	NA	NA	NA	NA	NA	NA	NA	NA	NA	NA	NA	NA	NA	NA	NA	NA	NA	NA	NA	NA	NA	NA	NA	NA	NA	NA	NA	NA	NA	NA	NA	NA	NA	NA	NA	NA	NA	NA	NA	NA	NA	NA	NA	NA	NA	NA	NA	NA	NA	NA	NA	NA	NA	NA	NA	NA	NA	NA	NA	NA	NA
24	HMGA1	6	30603981	35033909	chr6:34238045:T:C	0.376316	-0.10983	0.0127588	7.42535e-18	chr6:33691780:C:T	rs2296741	124720	-0.0936518	0.013449	48.1696	11.4079	3.90931e-12	C	T	0.707653	0.292347	NA	NA	NA	NA	NA	NA	NA	NA	NA	NA	NA	NA	NA	NA	NA	NA	NA	NA	NA	NA	NA	NA	NA	NA	NA	NA	NA	NA	NA	NA	NA	NA	NA	NA	NA	NA	NA	NA	NA	NA	NA	NA	NA	NA	NA	NA	NA	NA	NA	NA	NA	NA	NA	NA	NA	NA	NA	NA	NA	NA	NA	NA	NA	NA
24	HMGA1	6	30603981	35033909	chr6:34238045:T:C	0.376316	-0.10983	0.0127588	7.42535e-18	chr6:33692016:G:A	rs2296742	124532	-0.0951325	0.0135405	49.0132	11.5947	2.54273e-12	G	A	0.7159	0.2841	NA	NA	NA	NA	NA	NA	NA	NA	NA	NA	NA	NA	NA	NA	NA	NA	NA	NA	NA	NA	NA	NA	NA	NA	NA	NA	NA	NA	NA	NA	NA	NA	NA	NA	NA	NA	NA	NA	NA	NA	NA	NA	NA	NA	NA	NA	NA	NA	NA	NA	NA	NA	NA	NA	NA	NA	NA	NA	NA	NA	NA	NA	NA	NA
24	HMGA1	6	30603981	35033909	chr6:34238045:T:C	0.376316	-0.10983	0.0127588	7.42535e-18	chr6:33692918:G:C	rs3818524	124707	-0.0951486	0.0133276	50.6429	11.9555	1.1079e-12	G	C	0.697523	0.302477	NA	NA	NA	NA	NA	NA	NA	NA	NA	NA	NA	NA	NA	NA	NA	NA	NA	NA	NA	NA	NA	NA	NA	NA	NA	NA	NA	NA	NA	NA	NA	NA	NA	NA	NA	NA	NA	NA	NA	NA	NA	NA	NA	NA	NA	NA	NA	NA	NA	NA	NA	NA	NA	NA	NA	NA	NA	NA	NA	NA	NA	NA	NA	NA
24	HMGA1	6	30603981	35033909	chr6:34238045:T:C	0.376316	-0.10983	0.0127588	7.42535e-18	chr6:33693445:C:G	rs3818530	123691	-0.0947347	0.0132722	50.6124	11.9487	1.12538e-12	C	G	0.698596	0.301404	NA	NA	NA	NA	NA	NA	NA	NA	NA	NA	NA	NA	NA	NA	NA	NA	NA	NA	NA	NA	NA	NA	NA	NA	NA	NA	NA	NA	NA	NA	NA	NA	NA	NA	NA	NA	NA	NA	NA	NA	NA	NA	NA	NA	NA	NA	NA	NA	NA	NA	NA	NA	NA	NA	NA	NA	NA	NA	NA	NA	NA	NA	NA	NA
24	HMGA1	6	30603981	35033909	chr6:34238045:T:C	0.376316	-0.10983	0.0127588	7.42535e-18	chr6:33700593:A:G	rs942643	124313	-0.0936497	0.0133575	48.8334	11.5549	2.78676e-12	A	G	0.702791	0.297209	NA	NA	NA	NA	NA	NA	NA	NA	NA	NA	NA	NA	NA	NA	NA	NA	NA	NA	NA	NA	NA	NA	NA	NA	NA	NA	NA	NA	NA	NA	NA	NA	NA	NA	NA	NA	NA	NA	NA	NA	NA	NA	NA	NA	NA	NA	NA	NA	NA	NA	NA	NA	NA	NA	NA	NA	NA	NA	NA	NA	NA	NA	NA	NA
24	HMGA1	6	30603981	35033909	chr6:34238045:T:C	0.376316	-0.10983	0.0127588	7.42535e-18	chr6:33723019:C:T	rs4713668	124721	-0.0937855	0.0133233	49.2394	11.6448	2.26569e-12	C	T	0.69718	0.30282	NA	NA	NA	NA	NA	NA	NA	NA	NA	NA	NA	NA	NA	NA	NA	NA	NA	NA	NA	NA	NA	NA	NA	NA	NA	NA	NA	NA	NA	NA	NA	NA	NA	NA	NA	NA	NA	NA	NA	NA	NA	NA	NA	NA	NA	NA	NA	NA	NA	NA	NA	NA	NA	NA	NA	NA	NA	NA	NA	NA	NA	NA	NA	NA
24	HMGA1	6	30603981	35033909	chr6:34238045:T:C	0.376316	-0.10983	0.0127588	7.42535e-18	chr6:33723020:A:G	rs4711341	124720	-0.0923476	0.0133919	47.2483	11.2038	6.25461e-12	A	G	0.70356	0.29644	NA	NA	NA	NA	NA	NA	NA	NA	NA	NA	NA	NA	NA	NA	NA	NA	NA	NA	NA	NA	NA	NA	NA	NA	NA	NA	NA	NA	NA	NA	NA	NA	NA	NA	NA	NA	NA	NA	NA	NA	NA	NA	NA	NA	NA	NA	NA	NA	NA	NA	NA	NA	NA	NA	NA	NA	NA	NA	NA	NA	NA	NA	NA	NA
24	HMGA1	6	30603981	35033909	chr6:34238045:T:C	0.376316	-0.10983	0.0127588	7.42535e-18	chr6:34242693:A:AC	rs139876191	124274	-0.11559	0.0125769	84.7707	19.4749	3.35043e-20	A	AC	0.388122	0.611878	NA	NA	NA	NA	NA	NA	NA	NA	NA	NA	NA	NA	NA	NA	NA	NA	NA	NA	NA	NA	NA	NA	NA	NA	NA	NA	NA	NA	NA	NA	NA	NA	NA	NA	NA	NA	NA	NA	NA	NA	NA	NA	NA	NA	NA	NA	NA	NA	NA	NA	NA	NA	NA	NA	NA	NA	NA	NA	NA	NA	NA	NA	NA	NA
24	HMGA1	6	30603981	35033909	chr6:34238045:T:C	0.376316	-0.10983	0.0127588	7.42535e-18	chr6:34243564:GT:G	rs35381162	124085	0.100221	0.012367	65.833	15.3091	4.90795e-16	G	GT	0.586948	0.586948	NA	NA	NA	NA	NA	NA	NA	NA	NA	NA	NA	NA	NA	NA	NA	NA	NA	NA	NA	NA	NA	NA	NA	NA	NA	NA	NA	NA	NA	NA	NA	NA	NA	NA	NA	NA	NA	NA	NA	NA	NA	NA	NA	NA	NA	NA	NA	NA	NA	NA	NA	NA	NA	NA	NA	NA	NA	NA	NA	NA	NA	NA	NA	NA
24	HMGA1	6	30603981	35033909	chr6:34238045:T:C	0.376316	-0.10983	0.0127588	7.42535e-18	chr6:34246545:C:G	rs1150781	124712	0.0981046	0.0122248	64.4792	15.0108	9.75439e-16	G	C	0.550212	0.550212	0.7652	0.4932	0.6599	0.8611	0.9215	0.9479	0.8933	0.5485	0.6331	0.8524	0.8328	0.9469	0.8752	0.9115	0.8716	0.9406	0.7927	0.5523	0.8432	0.7168	0.8407	0.8652	0.9522	0.8767	0.9119	0.794	0.9408	G	downstream_gene_variant;3_prime_UTR_variant	MODIFIER	HMGA1;SMIM29	ENSG00000137309;ENSG00000186577	Transcript	ENST00000311487.9;ENST00000476320.6	protein_coding	-;5/5	-	-	-	-;668	-	-	-	-	MANE_Select	-	-	-	1.734	0.126224	-	-	C	-	-	-	-	-	-	-	-	-	-	-
24	HMGA1	6	30603981	35033909	chr6:34238045:T:C	0.376316	-0.10983	0.0127588	7.42535e-18	chr6:34246893:A:G	rs4711389	124718	-0.115777	0.0125825	84.9655	19.5177	3.03599e-20	A	G	0.388645	0.611355	NA	NA	NA	NA	NA	NA	NA	NA	NA	NA	NA	NA	NA	NA	NA	NA	NA	NA	NA	NA	NA	NA	NA	NA	NA	NA	NA	NA	NA	NA	NA	NA	NA	NA	NA	NA	NA	NA	NA	NA	NA	NA	NA	NA	NA	NA	NA	NA	NA	NA	NA	NA	NA	NA	NA	NA	NA	NA	NA	NA	NA	NA	NA	NA
24	HMGA1	6	30603981	35033909	chr6:34238045:T:C	0.376316	-0.10983	0.0127588	7.42535e-18	chr6:34247444:G:A	rs928482	124707	-0.103054	0.0124165	69.059	16.0197	9.55652e-17	G	A	0.410414	0.589586	NA	NA	NA	NA	NA	NA	NA	NA	NA	NA	NA	NA	NA	NA	NA	NA	NA	NA	NA	NA	NA	NA	NA	NA	NA	NA	NA	NA	NA	NA	NA	NA	NA	NA	NA	NA	NA	NA	NA	NA	NA	NA	NA	NA	NA	NA	NA	NA	NA	NA	NA	NA	NA	NA	NA	NA	NA	NA	NA	NA	NA	NA	NA	NA
24	HMGA1	6	30603981	35033909	chr6:34238045:T:C	0.376316	-0.10983	0.0127588	7.42535e-18	chr6:34248142:C:T	rs1150779	124715	0.0978919	0.0122952	63.4918	14.7931	1.61027e-15	T	C	0.563677	0.563677	0.7857	0.5401	0.6816	0.8671	0.9364	0.953	0.9149	0.5816	0.7317	0.8595	0.8829	0.9493	0.8938	0.9226	0.8954	0.9461	0.8109	0.5882	0.8451	0.7378	0.8517	0.8722	0.954	0.8912	0.9237	0.818	0.9426	T	downstream_gene_variant;intron_variant	MODIFIER	HMGA1;SMIM29	ENSG00000137309;ENSG00000186577	Transcript	ENST00000311487.9;ENST00000476320.6	protein_coding	-	-;1/4	-	-	-	-	-	-	-	MANE_Select	-	-	-	4.848	0.44169	-	-	C	-	-	-	-	-	-	-	-	-	-	-
27	KCNK16	6	38814260	39817081	chr6:39316408:A:G	0.389	0.0801212	0.0123147	7.71096e-11	chr6:39314260:T:C	rs10947804	124718	0.0715929	0.0122121	34.2701	8.31904	4.79689e-09	C	T	0.388585	0.388585	0.5825	0.8858	0.4553	0.4673	0.4851	0.4816	0.4982	0.8499	0.4507	0.5547	0.4092	0.5088	0.6243	0.4888	0.5308	0.4961	0.5903	0.8303	0.5537	0.5114	0.5704	0.4629	0.5024	0.6531	0.492	0.5969	0.5023	C	missense_variant;downstream_gene_variant	MODERATE;MODIFIER	KCNK17;KCNK16	ENSG00000124780;ENSG00000095981	Transcript	ENST00000373231.9;ENST00000437525.3	protein_coding	1/5;-	-	-	-	160;-	61;-	21;-	S/G;-	Agc/Ggc;-	MANE_Select	tolerated(1);-	benign(0);-	0.533470153809;-	0.788	-0.078933	0.00238463594234167;-	0.019;-	T	likely_benign;-	0.0472;-	-1;-	-2;-	0;-	22;-	0.00;-	0.00;-	0.00;-	0.00;-	KCNK17;-
27	KCNK16	6	38814260	39817081	chr6:39316408:A:G	0.389	0.0801212	0.0123147	7.71096e-11	chr6:39314972:G:A	rs11756070	124705	0.0704831	0.0122202	33.1734	8.07419	8.42966e-09	A	G	0.388088	0.388088	0.5837	0.8858	0.4582	0.4663	0.4891	0.4826	0.4991	0.8519	0.4417	0.5538	0.4127	0.5042	0.6215	0.4905	0.5287	0.4977	0.5911	0.8305	0.5537	0.5116	0.567	0.4625	0.5028	0.6429	0.494	0.5951	0.5015	A	upstream_gene_variant;downstream_gene_variant	MODIFIER	KCNK17;KCNK16	ENSG00000124780;ENSG00000095981	Transcript	ENST00000373231.9;ENST00000437525.3	protein_coding	-	-	-	-	-	-	-	-	-	MANE_Select	-	-	-	7.846	0.751616	-	-	G	-	-	-	-	-	-	-	-	-	-	-
27	KCNK16	6	38814260	39817081	chr6:39316408:A:G	0.389	0.0801212	0.0123147	7.71096e-11	chr6:39315030:G:T	rs11756091	124715	0.0708883	0.0122109	33.6081	8.17126	6.74124e-09	T	G	0.389953	0.389953	0.5843	0.8858	0.4597	0.4663	0.4911	0.4826	0.5	0.8508	0.4447	0.5544	0.4125	0.5044	0.6227	0.4912	0.5308	0.4976	0.5917	0.8306	0.5537	0.5133	0.5692	0.4629	0.5022	0.6531	0.4945	0.5985	0.5017	T	upstream_gene_variant;downstream_gene_variant	MODIFIER	KCNK17;KCNK16	ENSG00000124780;ENSG00000095981	Transcript	ENST00000373231.9;ENST00000437525.3	protein_coding	-	-	-	-	-	-	-	-	-	MANE_Select	-	-	-	0.494	-0.196177	-	-	G	-	-	-	-	-	-	-	-	-	-	-
27	KCNK16	6	38814260	39817081	chr6:39316408:A:G	0.389	0.0801212	0.0123147	7.71096e-11	chr6:39315307:G:A	rs11753141	124720	0.069938	0.0122175	32.6775	7.96341	1.0879e-08	A	G	0.388326	0.388326	0.5823	0.8782	0.4582	0.4663	0.4911	0.4836	0.499	0.8475	0.4504	0.5514	0.4078	0.5048	0.6235	0.4896	0.5304	0.4977	0.5896	0.8269	0.5537	0.5113	0.5668	0.4609	0.5034	0.6497	0.4929	0.5952	0.501	A	upstream_gene_variant;downstream_gene_variant	MODIFIER	KCNK17;KCNK16	ENSG00000124780;ENSG00000095981	Transcript	ENST00000373231.9;ENST00000437525.3	protein_coding	-	-	-	-	-	-	-	-	-	MANE_Select	-	-	-	2.503	0.22402	-	-	G	-	-	-	-	-	-	-	-	-	-	-
27	KCNK16	6	38814260	39817081	chr6:39316408:A:G	0.389	0.0801212	0.0123147	7.71096e-11	chr6:39316274:G:T	rs1535500	124704	0.071446	0.0122107	34.1395	8.2899	5.12979e-09	T	G	0.3903	0.3903	0.5889	0.9002	0.4597	0.4673	0.493	0.4836	0.4993	0.857	0.4458	0.5538	0.4101	0.5032	0.6169	0.4901	0.5311	0.4968	0.593	0.8368	0.5549	0.5147	0.5688	0.4618	0.5025	0.6531	0.4935	0.5995	0.5019	T	upstream_gene_variant;missense_variant	MODIFIER;MODERATE	KCNK17;KCNK16	ENSG00000124780;ENSG00000095981	Transcript	ENST00000373231.9;ENST00000437525.3	protein_coding	-;5/5	-	-	-	-;992	-;830	-;277	-;A/E	-;gCa/gAa	MANE_Select	-;tolerated(0.6)	-;benign(0.022)	-	0.391	-0.254686	-;0.00289130821323461	-;0.008	G	-	-	-;50	-;-28	-;-14	-;28	-;0.00	-;0.00	-;0.00	-;0.00	-;KCNK16
27	KCNK16	6	38814260	39817081	chr6:39316408:A:G	0.389	0.0801212	0.0123147	7.71096e-11	chr6:39316408:A:G	rs3734618	124721	0.0740947	0.0121884	36.8521	8.8947	1.27438e-09	G	A	0.394332	0.394332	0.6034	0.9508	0.4683	0.4673	0.493	0.4836	0.5029	0.907	0.4503	0.5896	0.4124	0.5041	0.6255	0.4919	0.5377	0.4966	0.609	0.8866	0.5553	0.5218	0.6015	0.4636	0.5026	0.6531	0.4951	0.6133	0.5012	G	upstream_gene_variant;synonymous_variant	MODIFIER;LOW	KCNK17;KCNK16	ENSG00000124780;ENSG00000095981	Transcript	ENST00000373231.9;ENST00000437525.3	protein_coding	-;5/5	-	-	-	-;858	-;696	-;232	-;Y	-;taT/taC	MANE_Select	-	-	-	8.644	0.837535	-	-	G	-	-	-;34	-;21	-;14	-;4	-;0.00	-;0.00	-;0.00	-;0.00	-;KCNK16
28	RFX6	6	115948221	117752262	chr6:116918049:G:A	0.0514477	0.229037	0.0251583	8.72215e-20	chr6:116463519:G:C	rs147798585	124720	0.182954	0.0290881	38.4921	9.25983	5.49756e-10	C	G	0.0384822	0.0384822	0.0094	0	0.0447	0.001	0	0.0153	0.002487	0.0005078	0.03133	0	0.004813	3.744e-05	0.0003469	0.0001403	0.002782	0.01969	0.003329	0.0005532	0	0.02295	0	0.004631	0	0	7.349e-05	0.001894	0.02074	C	missense_variant	MODERATE	CALHM6	ENSG00000188820	Transcript	ENST00000368605.3	protein_coding	3/3	-	-	-	875	762	254	M/I	atG/atC	MANE_Select	tolerated(0.42)	benign(0)	0.214553	0.005	-1.49178	0.00221319	0.009	G	likely_benign	0.0986	-	-	-	-	-	-	-	-	-
28	RFX6	6	115948221	117752262	chr6:116918049:G:A	0.0514477	0.229037	0.0251583	8.72215e-20	chr6:116463721:GA:G	rs11299983	123942	0.182779	0.028984	38.6875	9.30331	4.97382e-10	G	GA	0.038865	0.038865	NA	NA	NA	NA	NA	NA	NA	NA	NA	NA	NA	NA	NA	NA	NA	NA	NA	NA	NA	NA	NA	NA	NA	NA	NA	NA	NA	NA	NA	NA	NA	NA	NA	NA	NA	NA	NA	NA	NA	NA	NA	NA	NA	NA	NA	NA	NA	NA	NA	NA	NA	NA	NA	NA	NA	NA	NA	NA	NA	NA	NA	NA	NA	NA
28	RFX6	6	115948221	117752262	chr6:116918049:G:A	0.0514477	0.229037	0.0251583	8.72215e-20	chr6:116496924:G:GC	rs533041729	124719	0.184138	0.0291255	38.8846	9.34717	4.49604e-10	GC	G	0.0383342	0.0383342	NA	NA	NA	NA	NA	NA	NA	NA	NA	NA	NA	NA	NA	NA	NA	NA	NA	NA	NA	NA	NA	NA	NA	NA	NA	NA	NA	NA	NA	NA	NA	NA	NA	NA	NA	NA	NA	NA	NA	NA	NA	NA	NA	NA	NA	NA	NA	NA	NA	NA	NA	NA	NA	NA	NA	NA	NA	NA	NA	NA	NA	NA	NA	NA
28	RFX6	6	115948221	117752262	chr6:116918049:G:A	0.0514477	0.229037	0.0251583	8.72215e-20	chr6:116500546:C:T	rs142395441	124719	0.190093	0.0287103	42.6164	10.1765	6.6604e-11	T	C	0.0395529	0.0395529	0.0092	0	0.0447	0.001	0	0.0143	0.002163	0.0003481	0.03039	0	0.004505	4.061e-05	0.0003511	0.0001242	0.002776	0.01857	0.003204	0.0005291	0	0.02247	0	0.004249	0	0	5.881e-05	0.001419	0.01927	T	missense_variant	MODERATE	TRAPPC3L	ENSG00000173626	Transcript	ENST00000368602.4	protein_coding	4/5	-	-	-	531	361	121	A/T	Gct/Act	MANE_Select	tolerated(0.25)	benign(0.309)	0.310069	16.69	1.98659	0.0116036	0.062	C	likely_benign	0.0708	36	38	25	-16	0	0	0	0	TRAPPC3L
28	RFX6	6	115948221	117752262	chr6:116918049:G:A	0.0514477	0.229037	0.0251583	8.72215e-20	chr6:116540541:G:T	rs143949942	124516	0.190803	0.0287894	42.694	10.1938	6.4003e-11	T	G	0.0392399	0.0392399	0.009	0	0.0447	0	0	0.0143	0.002093	0.0003878	0.02951	0	8.571e-05	4.114e-05	0.0003715	0.0001204	0.00278	0.01774	0.003087	0.0005053	0	0.02264	0	0.0001932	0	0	5.883e-05	0.001423	0.01969	T	intron_variant	MODIFIER	TRAPPC3L	ENSG00000173626	Transcript	ENST00000368602.4	protein_coding	-	2/4	-	-	-	-	-	-	-	MANE_Select	-	-	-	0.446	-0.221813	-	-	G	-	-	-45	-27	37	11	0	0	0	0	TRAPPC3L
28	RFX6	6	115948221	117752262	chr6:116918049:G:A	0.0514477	0.229037	0.0251583	8.72215e-20	chr6:116580445:A:G	rs72965123	123885	0.168817	0.0240975	47.8115	11.3286	4.69245e-12	G	A	0.0583888	0.0583888	0.0301	0.0234	0.0692	0.001	0.0298	0.0419	0.03382	0.02205	0.05734	0.04401	0.0004509	0.04018	0.0907	0.03095	0.03642	0.06049	0.03033	0.02192	0.005482	0.046	0.04352	0.002312	0.04141	0.09864	0.02961	0.03134	0.05965	G	intron_variant	MODIFIER	RWDD1	ENSG00000111832	Transcript	ENST00000466444.7	protein_coding	-	2/6	-	-	-	-	-	-	-	MANE_Select	-	-	-	0.249	-0.369984	-	-	G	-	-	-20	2	7	-25	0	0	0	0	RWDD1
28	RFX6	6	115948221	117752262	chr6:116918049:G:A	0.0514477	0.229037	0.0251583	8.72215e-20	chr6:116623039:G:C	rs138762716	121623	0.198547	0.0267101	53.6516	12.6209	2.39387e-13	C	G	0.0468538	0.0468538	0.0088	0	0.0432	0	0	0.0143	0.003043	0.0003794	0.03755	0	5.264e-05	3.786e-05	0.0003935	0.0001575	0.002794	0.01813	0.003258	0.0005295	0	0.02407	0	0.0001925	0	0	5.881e-05	0.003314	0.01951	C	intron_variant	MODIFIER	RSPH4A	ENSG00000111834	Transcript	ENST00000229554.10	protein_coding	-	2/5	-	-	-	-	-	-	-	MANE_Select	-	-	-	0.06	-0.7488	-	-	G	-	-	34	1	-33	-34	0	0	0	0	RSPH4A
28	RFX6	6	115948221	117752262	chr6:116918049:G:A	0.0514477	0.229037	0.0251583	8.72215e-20	chr6:116629774:A:G	rs138824728	124354	0.202563	0.0267137	55.808	13.0974	7.99098e-14	G	A	0.0459655	0.0459655	0.0088	0	0.0432	0	0	0.0143	0.002746	0.0004303	0.0382	0	7.791e-05	4.12e-05	0.0002664	0.0001465	0.002932	0.01804	0.003269	0.000529	0	0.02412	0	0.0001931	0	0	5.879e-05	0.003308	0.01968	G	intron_variant	MODIFIER	RSPH4A	ENSG00000111834	Transcript	ENST00000229554.10	protein_coding	-	4/5	-	-	-	-	-	-	-	MANE_Select	-	-	-	5.806	0.533678	-	-	A	-	-	-5	-3	-5	41	0	0	0.2	0	RSPH4A
28	RFX6	6	115948221	117752262	chr6:116918049:G:A	0.0514477	0.229037	0.0251583	8.72215e-20	chr6:116689247:C:T	rs141226608	124644	0.203694	0.0265672	57.0613	13.3742	4.22474e-14	T	C	0.0465847	0.0465847	0.0136	0	0.0447	0.001	0	0.0368	0.002727	0.0003587	0.03507	0	8.344e-05	3.832e-05	0.001091	0.0001341	0.004018	0.03274	0.003936	0.00053	0	0.02407	0	0.000386	0	0	5.884e-05	0.003314	0.04061	T	intron_variant	MODIFIER	KPNA5	ENSG00000196911	Transcript	ENST00000368564.7	protein_coding	-	1/13	-	-	-	-	-	-	-	MANE_Select	-	-	-	0.266	-0.352755	-	-	C	-	-	44	-45	-2	-20	0	0	0	0	KPNA5
28	RFX6	6	115948221	117752262	chr6:116918049:G:A	0.0514477	0.229037	0.0251583	8.72215e-20	chr6:116689362:G:A	rs137898003	124720	0.202945	0.0265396	56.7667	13.3092	4.90682e-14	A	G	0.0467607	0.0467607	0.0136	0	0.0447	0.001	0	0.0368	0.003326	0.0003616	0.03668	0	0.0001014	3.748e-05	0.001043	0.0001405	0.004488	0.03286	0.003928	0.0005296	0	0.02401	0	0.0003861	0	0	5.882e-05	0.003308	0.04058	A	missense_variant	MODERATE	KPNA5	ENSG00000196911	Transcript	ENST00000368564.7	protein_coding	2/14	-	-	-	171	47	16	S/N	aGt/aAt	MANE_Select	deleterious_low_confidence(0.05)	benign(0.003)	0.746681	22.2	3.34443	0.0137474	0.069	G	-	-	-29	-42	8	-48	0	0	0	0	KPNA5
28	RFX6	6	115948221	117752262	chr6:116918049:G:A	0.0514477	0.229037	0.0251583	8.72215e-20	chr6:116689432:A:G	rs9481656	124712	0.192378	0.0259911	53.2606	12.5345	2.92079e-13	G	A	0.0492415	0.0492415	0.0365	0.0817	0.0533	0.001	0.001	0.0368	0.005022	0.07083	0.03956	3.965e-05	0.0001025	3.777e-05	0.00355	0.0002011	0.008895	0.03306	0.02418	0.07033	0	0.03347	0	0.0003849	0	0.006803	0.0001764	0.01607	0.04077	G	synonymous_variant	LOW	KPNA5	ENSG00000196911	Transcript	ENST00000368564.7	protein_coding	2/14	-	-	-	241	117	39	R	agA/agG	MANE_Select	-	-	-	10.66	1.02906	-	-	A	-	-	0	-3	27	25	0	0	0	0	KPNA5
28	RFX6	6	115948221	117752262	chr6:116918049:G:A	0.0514477	0.229037	0.0251583	8.72215e-20	chr6:116722309:G:A	rs139248779	124669	0.201385	0.026618	55.5805	13.0472	8.97016e-14	A	G	0.0464711	0.0464711	0.0136	0	0.0447	0.001	0	0.0368	0.003175	0.0003741	0.03587	0	0.0001031	3.835e-05	0.001068	0.0001368	0.004391	0.0318	0.003941	0.0005297	0	0.02414	0	0.0003854	0	0	5.881e-05	0.003308	0.04061	A	intron_variant	MODIFIER	KPNA5	ENSG00000196911	Transcript	ENST00000368564.7	protein_coding	-	9/13	-	-	-	-	-	-	-	MANE_Select	-	-	-	6.664	0.622055	-	-	G	-	-	2	-34	10	-34	0	0	0	0	KPNA5
28	RFX6	6	115948221	117752262	chr6:116918049:G:A	0.0514477	0.229037	0.0251583	8.72215e-20	chr6:116918049:G:A	rs139343836	124685	0.236256	0.0250447	86.0541	19.7568	1.75065e-20	A	G	0.0519269	0.0519269	0.0078	0	0.0562	0	0	0	0.00142	0.0003304	0.04231	0	0	0	0	8.135e-06	0.001398	0.0008363	0.003167	0.0004811	0	0.02987	0	0	0	0	0	0.002367	0.0002071	A	missense_variant	MODERATE	RFX6	ENSG00000185002	Transcript	ENST00000332958.3	protein_coding	10/19	-	-	-	1019	985	329	V/I	Gta/Ata	MANE_Select	tolerated(0.08)	benign(0.049)	0.750153	22.7	3.49688	0.024794	0.095	G	likely_benign	0.0706	25	-2	-2	37	0	0	0	0	RFX6
34	NAPEPLD	7	102602107	103602107	chr7:103102107:T:A	0.627444	0.0695802	0.0127254	4.55632e-08	chr7:103120064:A:C	rs12540583	124721	-0.0744044	0.0133076	31.4273	7.68392	2.07052e-08	A	C	0.283517	0.716483	NA	NA	NA	NA	NA	NA	NA	NA	NA	NA	NA	NA	NA	NA	NA	NA	NA	NA	NA	NA	NA	NA	NA	NA	NA	NA	NA	NA	NA	NA	NA	NA	NA	NA	NA	NA	NA	NA	NA	NA	NA	NA	NA	NA	NA	NA	NA	NA	NA	NA	NA	NA	NA	NA	NA	NA	NA	NA	NA	NA	NA	NA	NA	NA
35	PAX4	7	127091334	128456354	chr7:127615429:C:T	0.0169622	0.296291	0.0473629	3.95584e-10	chr7:127591334:C:G	rs2301566	124689	0.258172	0.0385736	43.0905	10.2818	5.22637e-11	G	C	0.0210243	0.0210243	0.0136	0	0.0101	0.0605	0	0	0.00295	0.0001644	0.01191	0	0.08608	1.986e-05	0	4.929e-05	0.003324	0.001634	0.002849	0.0002164	0	0.004182	0	0.06562	0	0	7.348e-05	0.0009461	0.003106	G	3_prime_UTR_variant;upstream_gene_variant	MODIFIER	ARF5;FSCN3	ENSG00000004059;ENSG00000106328	Transcript	ENST00000000233.10;ENST00000265825.6	protein_coding	6/6;-	-	-	-	666;-	-	-	-	-	MANE_Select	-	-	-	16.63	1.97484	-	-	C	-	-	43;-	11;-	42;-	4;-	0.00;-	0.00;-	0.00;-	0.00;-	ARF5;-
35	PAX4	7	127091334	128456354	chr7:127615429:C:T	0.0169622	0.296291	0.0473629	3.95584e-10	chr7:127615429:C:T	rs115887120	124721	0.275581	0.0378549	50.8424	11.9996	1.00092e-12	T	C	0.0216283	0.0216283	0.005	0	0.0115	0.0119	0.001	0.0041	0.001435	8.961e-05	0.01406	0	0.02514	1.872e-05	0.0001734	5.935e-05	0.001192	0.003803	0.0009585	0.0001684	0	0.003725	0	0.01235	9.42e-05	0	4.41e-05	0	0.0029	T	missense_variant	MODERATE	PAX4	ENSG00000106331	Transcript	ENST00000639438.3	protein_coding	4/12	-	-	-	522	116	39	R/Q	cGg/cAg	MANE_Select	deleterious(0)	probably_damaging(0.999)	0.434349	32	5.56073	0.0685456	-	C	-	-	-2	28	14	-28	0	0	0	0	PAX4
37	ANK1	8	41161730	42170710	chr8:41661730:T:C	0.833142	0.103214	0.0165394	4.36262e-10	chr8:41661730:T:C	rs516946	124718	0.101174	0.0165156	37.9943	9.14905	7.09496e-10	C	T	0.833136	0.833136	0.8043	0.7935	0.7939	0.8552	0.7694	0.8098	0.7681	0.7795	0.8046	0.7107	0.8625	0.7953	0.7192	0.7606	0.7722	0.8005	0.7687	0.7766	0.6256	0.7481	0.7062	0.871	0.7983	0.7007	0.7598	0.7517	0.802	C	intron_variant	MODIFIER	ANK1	ENSG00000029534	Transcript	ENST00000289734.13	protein_coding	-	41/42	-	-	-	-	-	-	-	MANE_Select	-	-	-	0.188	-0.442809	-	-	C	-	-	-32	-44	1	7	0	0	0	0	ANK1
37	ANK1	8	41161730	42170710	chr8:41661730:T:C	0.833142	0.103214	0.0165394	4.36262e-10	chr8:41661944:A:G	rs515071	124721	0.0997001	0.016433	37.2566	8.9848	1.03562e-09	G	A	0.831035	0.831035	0.7863	0.7625	0.7853	0.8155	0.7674	0.8088	0.7656	0.7499	0.8014	0.7107	0.8195	0.7945	0.7138	0.7602	0.7674	0.7998	0.7592	0.7494	0.6242	0.7432	0.7058	0.8363	0.7988	0.6973	0.7594	0.7395	0.798	G	splice_region_variant,splice_polypyrimidine_tract_variant,intron_variant	LOW	ANK1	ENSG00000029534	Transcript	ENST00000289734.13	protein_coding	-	40/42	-	-	-	-	-	-	-	MANE_Select	-	-	-	6.056	0.558848	-	-	G	-	-	-27	-3	-14	-15	0	0	0	0	ANK1
37	ANK1	8	41161730	42170710	chr8:41661730:T:C	0.833142	0.103214	0.0165394	4.36262e-10	chr8:41668396:C:T	rs750625	124720	-0.0948084	0.0163502	34.0079	8.26051	5.48896e-09	C	T	0.170458	0.829542	NA	NA	NA	NA	NA	NA	NA	NA	NA	NA	NA	NA	NA	NA	NA	NA	NA	NA	NA	NA	NA	NA	NA	NA	NA	NA	NA	NA	NA	NA	NA	NA	NA	NA	NA	NA	NA	NA	NA	NA	NA	NA	NA	NA	NA	NA	NA	NA	NA	NA	NA	NA	NA	NA	NA	NA	NA	NA	NA	NA	NA	NA	NA	NA
39	SLC30A8	8	116672544	117724736	chr8:117179236:C:T	0.265504	-0.103732	0.013596	2.35434e-14	chr8:117157766:G:A	rs145677283	124721	-0.6301	0.122569	30.2841	7.42809	3.73173e-08	G	A	0.00337954	0.99662	NA	NA	NA	NA	NA	NA	NA	NA	NA	NA	NA	NA	NA	NA	NA	NA	NA	NA	NA	NA	NA	NA	NA	NA	NA	NA	NA	NA	NA	NA	NA	NA	NA	NA	NA	NA	NA	NA	NA	NA	NA	NA	NA	NA	NA	NA	NA	NA	NA	NA	NA	NA	NA	NA	NA	NA	NA	NA	NA	NA	NA	NA	NA	NA
39	SLC30A8	8	116672544	117724736	chr8:117179236:C:T	0.265504	-0.103732	0.013596	2.35434e-14	chr8:117172544:C:T	rs13266634	124716	-0.101059	0.0136616	55.1837	12.9595	1.09774e-13	C	T	0.267404	0.732596	NA	NA	NA	NA	NA	NA	NA	NA	NA	NA	NA	NA	NA	NA	NA	NA	NA	NA	NA	NA	NA	NA	NA	NA	NA	NA	NA	NA	NA	NA	NA	NA	NA	NA	NA	NA	NA	NA	NA	NA	NA	NA	NA	NA	NA	NA	NA	NA	NA	NA	NA	NA	NA	NA	NA	NA	NA	NA	NA	NA	NA	NA	NA	NA
41	GLIS3	9	3668012	4817266	chr9:4290185:T:A	0.244909	0.119445	0.0136475	2.0935e-18	chr9:4285986:G:C	rs10758591	124381	-0.0993143	0.0124341	64.0809	14.9229	1.19426e-15	G	C	0.371214	0.628786	NA	NA	NA	NA	NA	NA	NA	NA	NA	NA	NA	NA	NA	NA	NA	NA	NA	NA	NA	NA	NA	NA	NA	NA	NA	NA	NA	NA	NA	NA	NA	NA	NA	NA	NA	NA	NA	NA	NA	NA	NA	NA	NA	NA	NA	NA	NA	NA	NA	NA	NA	NA	NA	NA	NA	NA	NA	NA	NA	NA	NA	NA	NA	NA
44	CDKN2B	9	21461867	22639221	chr9:22136441:G:C	0.315296	0.131187	0.0127645	8.90166e-25	chr9:21992275:C:A	rs3731192	124357	0.0926058	0.0167365	30.2767	7.42642	3.74611e-08	A	C	0.140487	0.140487	0.0076	0.0015	0.049	0.001	0.001	0	0.0001061	0.0001383	0.05856	0	0.002126	0	0	5.731e-06	0.000641	0	0.006076	0.001084	0	0.05581	0	0.002507	0	0	0	0.006173	0	A	intron_variant	MODIFIER	CDKN2A	ENSG00000147889	Transcript	ENST00000579755.2	protein_coding	-	1/2	-	-	-	-	-	-	-	MANE_Plus_Clinical	-	-	-	0.211	-0.413181	-	-	C	-	-	-	-	-	-	-	-	-	-	-
46	DCAF12	9	33237203	34899004	chr9:34130437:G:A	0.302046	0.0930552	0.0131423	1.43553e-12	chr9:33750750:G:T	rs10971678	124717	0.072614	0.0120335	36.3331	8.77907	1.66314e-09	T	G	0.418239	0.418239	NA	NA	NA	NA	NA	NA	NA	NA	NA	NA	NA	NA	NA	NA	NA	NA	NA	NA	NA	NA	NA	NA	NA	NA	NA	NA	NA	NA	NA	NA	NA	NA	NA	NA	NA	NA	NA	NA	NA	NA	NA	NA	NA	NA	NA	NA	NA	NA	NA	NA	NA	NA	NA	NA	NA	NA	NA	NA	NA	NA	NA	NA	NA	NA
46	DCAF12	9	33237203	34899004	chr9:34130437:G:A	0.302046	0.0930552	0.0131423	1.43553e-12	chr9:33932690:G:C	rs307648	124625	-0.0876054	0.0156183	31.774	7.76146	1.73197e-08	G	C	0.191803	0.808197	NA	NA	NA	NA	NA	NA	NA	NA	NA	NA	NA	NA	NA	NA	NA	NA	NA	NA	NA	NA	NA	NA	NA	NA	NA	NA	NA	NA	NA	NA	NA	NA	NA	NA	NA	NA	NA	NA	NA	NA	NA	NA	NA	NA	NA	NA	NA	NA	NA	NA	NA	NA	NA	NA	NA	NA	NA	NA	NA	NA	NA	NA	NA	NA
46	DCAF12	9	33237203	34899004	chr9:34130437:G:A	0.302046	0.0930552	0.0131423	1.43553e-12	chr9:33941761:T:C	rs307658	124719	-0.0876181	0.0156101	31.8165	7.77096	1.69449e-08	T	C	0.192	0.808	NA	NA	NA	NA	NA	NA	NA	NA	NA	NA	NA	NA	NA	NA	NA	NA	NA	NA	NA	NA	NA	NA	NA	NA	NA	NA	NA	NA	NA	NA	NA	NA	NA	NA	NA	NA	NA	NA	NA	NA	NA	NA	NA	NA	NA	NA	NA	NA	NA	NA	NA	NA	NA	NA	NA	NA	NA	NA	NA	NA	NA	NA	NA	NA
46	DCAF12	9	33237203	34899004	chr9:34130437:G:A	0.302046	0.0930552	0.0131423	1.43553e-12	chr9:34017108:C:T	rs1785506	124719	0.0870347	0.0156093	31.3952	7.67676	2.10494e-08	T	C	0.807944	0.807944	0.629	0.4909	0.732	0.8274	0.6163	0.5511	0.6208	0.5192	0.7618	0.7021	0.7753	0.5545	0.6461	0.6213	0.6279	0.5188	0.6018	0.5273	0.4746	0.6964	0.7154	0.8147	0.5681	0.7347	0.6149	0.6342	0.5235	T	missense_variant	MODERATE	UBAP2	ENSG00000137073	Transcript	ENST00000379238.7	protein_coding	2/29	-	-	-	145	41	14	R/Q	cGg/cAg	MANE_Select	deleterious_low_confidence(0.02)	benign(0.192)	0.386448	23.5	3.77875	0.0105024	0.138	C	likely_benign	0.1201	-2	27	-49	49	0	0	0	0	UBAP2
46	DCAF12	9	33237203	34899004	chr9:34130437:G:A	0.302046	0.0930552	0.0131423	1.43553e-12	chr9:34107507:C:T	rs11557154	124716	0.100868	0.0127935	61.745	14.4079	3.90931e-15	T	C	0.3065	0.3065	0.227	0.0106	0.2147	0.6012	0.1372	0.2352	0.1476	0.02527	0.2548	0.1373	0.5681	0.1331	0.1457	0.1272	0.1589	0.2128	0.1257	0.02937	0.004396	0.1944	0.1494	0.5782	0.1406	0.1667	0.126	0.1416	0.2136	T	missense_variant	MODERATE	DCAF12	ENSG00000198876	Transcript	ENST00000361264.9	protein_coding	3/9	-	-	-	659	392	131	R/Q	cGg/cAg	MANE_Select	deleterious(0.02)	possibly_damaging(0.54)	0.630806	28.9	5.15423	0.0442327	0.136	C	likely_benign	0.1144	-2	37	-2	-11	0	0	0	0	DCAF12
48	ABO	9	132739848	133775068	chr9:133261703:A:G	0.826498	-0.103232	0.0160474	1.25154e-10	chr9:133255801:C:T	rs8176749	124721	0.161302	0.0280961	32.1479	7.84507	1.42866e-08	T	C	0.0453131	0.0453131	NA	NA	NA	NA	NA	NA	NA	NA	NA	NA	NA	NA	NA	NA	NA	NA	NA	NA	NA	NA	NA	NA	NA	NA	NA	NA	NA	NA	NA	NA	NA	NA	NA	NA	NA	NA	NA	NA	NA	NA	NA	NA	NA	NA	NA	NA	NA	NA	NA	NA	NA	NA	NA	NA	NA	NA	NA	NA	NA	NA	NA	NA	NA	NA
48	ABO	9	132739848	133775068	chr9:133261703:A:G	0.826498	-0.103232	0.0160474	1.25154e-10	chr9:133255928:C:G	rs8176747	124721	0.160778	0.0280614	32.0206	7.81661	1.52542e-08	G	C	0.0454735	0.0454735	NA	NA	NA	NA	NA	NA	NA	NA	NA	NA	NA	NA	NA	NA	NA	NA	NA	NA	NA	NA	NA	NA	NA	NA	NA	NA	NA	NA	NA	NA	NA	NA	NA	NA	NA	NA	NA	NA	NA	NA	NA	NA	NA	NA	NA	NA	NA	NA	NA	NA	NA	NA	NA	NA	NA	NA	NA	NA	NA	NA	NA	NA	NA	NA
48	ABO	9	132739848	133775068	chr9:133261703:A:G	0.826498	-0.103232	0.0160474	1.25154e-10	chr9:133255935:G:T	rs8176746	124720	0.160823	0.0280617	32.038	7.82049	1.51185e-08	T	G	0.0454699	0.0454699	NA	NA	NA	NA	NA	NA	NA	NA	NA	NA	NA	NA	NA	NA	NA	NA	NA	NA	NA	NA	NA	NA	NA	NA	NA	NA	NA	NA	NA	NA	NA	NA	NA	NA	NA	NA	NA	NA	NA	NA	NA	NA	NA	NA	NA	NA	NA	NA	NA	NA	NA	NA	NA	NA	NA	NA	NA	NA	NA	NA	NA	NA	NA	NA
48	ABO	9	132739848	133775068	chr9:133261703:A:G	0.826498	-0.103232	0.0160474	1.25154e-10	chr9:133256028:C:T	rs8176743	124721	0.160437	0.0280602	31.8893	7.78723	1.63219e-08	T	C	0.0454935	0.0454935	NA	NA	NA	NA	NA	NA	NA	NA	NA	NA	NA	NA	NA	NA	NA	NA	NA	NA	NA	NA	NA	NA	NA	NA	NA	NA	NA	NA	NA	NA	NA	NA	NA	NA	NA	NA	NA	NA	NA	NA	NA	NA	NA	NA	NA	NA	NA	NA	NA	NA	NA	NA	NA	NA	NA	NA	NA	NA	NA	NA	NA	NA	NA	NA
48	ABO	9	132739848	133775068	chr9:133261703:A:G	0.826498	-0.103232	0.0160474	1.25154e-10	chr9:133256074:G:A	rs8176741	124721	0.161841	0.0280437	32.4816	7.91964	1.20326e-08	A	G	0.0455176	0.0455176	NA	NA	NA	NA	NA	NA	NA	NA	NA	NA	NA	NA	NA	NA	NA	NA	NA	NA	NA	NA	NA	NA	NA	NA	NA	NA	NA	NA	NA	NA	NA	NA	NA	NA	NA	NA	NA	NA	NA	NA	NA	NA	NA	NA	NA	NA	NA	NA	NA	NA	NA	NA	NA	NA	NA	NA	NA	NA	NA	NA	NA	NA	NA	NA
48	ABO	9	132739848	133775068	chr9:133261703:A:G	0.826498	-0.103232	0.0160474	1.25154e-10	chr9:133257521:T:TC	rs8176719	124719	0.110541	0.0160862	46.6526	11.0718	8.47618e-12	TC	T	0.175615	0.175615	NA	NA	NA	NA	NA	NA	NA	NA	NA	NA	NA	NA	NA	NA	NA	NA	NA	NA	NA	NA	NA	NA	NA	NA	NA	NA	NA	NA	NA	NA	NA	NA	NA	NA	NA	NA	NA	NA	NA	NA	NA	NA	NA	NA	NA	NA	NA	NA	NA	NA	NA	NA	NA	NA	NA	NA	NA	NA	NA	NA	NA	NA	NA	NA
48	ABO	9	132739848	133775068	chr9:133261703:A:G	0.826498	-0.103232	0.0160474	1.25154e-10	chr9:133275068:A:G	rs559723	124233	0.0722143	0.0124423	33.5642	8.16147	6.89493e-09	G	A	0.365197	0.365197	NA	NA	NA	NA	NA	NA	NA	NA	NA	NA	NA	NA	NA	NA	NA	NA	NA	NA	NA	NA	NA	NA	NA	NA	NA	NA	NA	NA	NA	NA	NA	NA	NA	NA	NA	NA	NA	NA	NA	NA	NA	NA	NA	NA	NA	NA	NA	NA	NA	NA	NA	NA	NA	NA	NA	NA	NA	NA	NA	NA	NA	NA	NA	NA
50	CDC123	10	11585309	12786011	chr10:12265895:C:T	0.278217	0.134559	0.0130297	5.31568e-25	chr10:12149934:C:T	rs10466280	124670	0.072313	0.0119365	36.6788	8.85608	1.3929e-09	T	C	0.480148	0.480148	0.4243	0.41	0.4986	0.5258	0.4056	0.3057	0.4192	0.4155	0.4664	0.4171	0.518	0.3791	0.3564	0.4255	0.4114	0.3057	0.4191	0.4197	0.3238	0.4053	0.4245	0.5267	0.381	0.3836	0.4282	0.4062	0.3186	T	synonymous_variant	LOW	SEC61A2	ENSG00000065665	Transcript	ENST00000298428.14	protein_coding	6/12	-	-	-	546	435	145	A	gcC/gcT	MANE_Select	-	-	-	3.958	0.361545	-	-	C	-	-	27	-10	-46	27	0	0	0	0.01	SEC61A2
50	CDC123	10	11585309	12786011	chr10:12265895:C:T	0.278217	0.134559	0.0130297	5.31568e-25	chr10:12153882:G:A	rs2895501	124542	0.0721155	0.0119386	36.4657	8.80861	1.55378e-09	A	G	0.479971	0.479971	0.4235	0.4077	0.4986	0.5278	0.4036	0.3047	0.4197	0.4145	0.468	0.4191	0.516	0.3787	0.362	0.4253	0.4117	0.3067	0.4189	0.4181	0.326	0.4069	0.4244	0.5265	0.3812	0.3973	0.4282	0.4072	0.3201	A	intron_variant	MODIFIER	SEC61A2	ENSG00000065665	Transcript	ENST00000298428.14	protein_coding	-	6/11	-	-	-	-	-	-	-	MANE_Select	-	-	-	8.365	0.808442	-	-	A	-	-	8	43	-36	20	0	0	0	0	SEC61A2
50	CDC123	10	11585309	12786011	chr10:12265895:C:T	0.278217	0.134559	0.0130297	5.31568e-25	chr10:12156020:G:A	rs3758376	124062	0.0719146	0.0119231	36.3558	8.78413	1.64388e-09	A	G	0.478902	0.478902	0.4189	0.3903	0.4986	0.5278	0.4036	0.3047	0.4172	0.3996	0.4643	0.4141	0.5165	0.3795	0.3586	0.4238	0.4083	0.3047	0.4155	0.4059	0.3275	0.4056	0.4248	0.5271	0.381	0.398	0.4283	0.4046	0.3201	A	intron_variant	MODIFIER	SEC61A2	ENSG00000065665	Transcript	ENST00000298428.14	protein_coding	-	7/11	-	-	-	-	-	-	-	MANE_Select	-	-	-	3.149	0.288548	-	-	G	-	-	20	-4	-17	27	0	0	0	0	SEC61A2
50	CDC123	10	11585309	12786011	chr10:12265895:C:T	0.278217	0.134559	0.0130297	5.31568e-25	chr10:12158126:C:T	rs4750175	124337	0.0734235	0.0119231	37.8995	9.12793	7.44852e-10	T	C	0.481072	0.481072	0.4227	0.4062	0.4986	0.5258	0.4036	0.3047	0.4162	0.4065	0.4562	0.4139	0.5149	0.377	0.3557	0.4231	0.4084	0.3003	0.4185	0.4172	0.3267	0.406	0.4248	0.526	0.3797	0.398	0.4282	0.4064	0.3203	T	intron_variant	MODIFIER	SEC61A2	ENSG00000065665	Transcript	ENST00000298428.14	protein_coding	-	9/11	-	-	-	-	-	-	-	MANE_Select	-	-	-	9.018	0.875673	-	-	T	-	-	12	-21	-21	-45	0	0	0	0	SEC61A2
50	CDC123	10	11585309	12786011	chr10:12265895:C:T	0.278217	0.134559	0.0130297	5.31568e-25	chr10:12160867:A:T	rs10906092	124118	0.0729363	0.0119189	37.4245	9.02218	9.50211e-10	T	A	0.480958	0.480958	0.4231	0.4062	0.4986	0.5268	0.4046	0.3047	0.4204	0.4121	0.4653	0.4158	0.5155	0.3785	0.3626	0.4271	0.4116	0.3055	0.419	0.4164	0.3253	0.4058	0.4235	0.5263	0.3808	0.3938	0.4298	0.4051	0.3202	T	intron_variant;downstream_gene_variant	MODIFIER	SEC61A2;NUDT5	ENSG00000065665;ENSG00000165609	Transcript	ENST00000298428.14;ENST00000491614.6	protein_coding	-	9/11;-	-	-	-	-	-	-	-	MANE_Select	-	-	-	0.584	-0.154235	-	-	T	-	-	32;-	28;-	-50;-	27;-	0.00;-	0.00;-	0.00;-	0.00;-	SEC61A2;-
50	CDC123	10	11585309	12786011	chr10:12265895:C:T	0.278217	0.134559	0.0130297	5.31568e-25	chr10:12164194:G:T	rs876089	124558	-0.06678	0.0119612	31.1909	7.63104	2.33862e-08	G	T	0.470347	0.529653	NA	NA	NA	NA	NA	NA	NA	NA	NA	NA	NA	NA	NA	NA	NA	NA	NA	NA	NA	NA	NA	NA	NA	NA	NA	NA	NA	NA	NA	NA	NA	NA	NA	NA	NA	NA	NA	NA	NA	NA	NA	NA	NA	NA	NA	NA	NA	NA	NA	NA	NA	NA	NA	NA	NA	NA	NA	NA	NA	NA	NA	NA	NA	NA
50	CDC123	10	11585309	12786011	chr10:12265895:C:T	0.278217	0.134559	0.0130297	5.31568e-25	chr10:12167753:T:C	rs6686	124720	0.0663147	0.0119582	30.7715	7.53719	2.90275e-08	C	T	0.526868	0.526868	0.4623	0.4251	0.5245	0.5575	0.4821	0.3497	0.4968	0.4405	0.5094	0.4476	0.5464	0.4359	0.3946	0.5121	0.4824	0.362	0.4738	0.4474	0.3498	0.4426	0.451	0.554	0.4386	0.4184	0.5079	0.4395	0.3673	C	downstream_gene_variant;synonymous_variant	MODIFIER;LOW	SEC61A2;NUDT5	ENSG00000065665;ENSG00000165609	Transcript	ENST00000298428.14;ENST00000491614.6	protein_coding	-;10/10	-	-	-	-;772	-;609	-;203	-;A	-;gcA/gcG	MANE_Select	-	-	-	0.227	-0.393899	-	-	C	-	-	-;49	-;21	-;-15	-;21	-;0.00	-;0.00	-;0.00	-;0.00	-;NUDT5
50	CDC123	10	11585309	12786011	chr10:12265895:C:T	0.278217	0.134559	0.0130297	5.31568e-25	chr10:12167937:GT:G	rs71513318	124130	0.0747302	0.0119216	39.2716	9.43325	3.68765e-10	G	GT	0.482579	0.482579	NA	NA	NA	NA	NA	NA	NA	NA	NA	NA	NA	NA	NA	NA	NA	NA	NA	NA	NA	NA	NA	NA	NA	NA	NA	NA	NA	NA	NA	NA	NA	NA	NA	NA	NA	NA	NA	NA	NA	NA	NA	NA	NA	NA	NA	NA	NA	NA	NA	NA	NA	NA	NA	NA	NA	NA	NA	NA	NA	NA	NA	NA	NA	NA
50	CDC123	10	11585309	12786011	chr10:12265895:C:T	0.278217	0.134559	0.0130297	5.31568e-25	chr10:12170187:T:A	rs11257577	124716	-0.0660463	0.0119601	30.5136	7.47947	3.31535e-08	T	A	0.472249	0.527751	NA	NA	NA	NA	NA	NA	NA	NA	NA	NA	NA	NA	NA	NA	NA	NA	NA	NA	NA	NA	NA	NA	NA	NA	NA	NA	NA	NA	NA	NA	NA	NA	NA	NA	NA	NA	NA	NA	NA	NA	NA	NA	NA	NA	NA	NA	NA	NA	NA	NA	NA	NA	NA	NA	NA	NA	NA	NA	NA	NA	NA	NA	NA	NA
50	CDC123	10	11585309	12786011	chr10:12265895:C:T	0.278217	0.134559	0.0130297	5.31568e-25	chr10:12210218:G:A	rs2271804	124620	-0.067088	0.011981	31.3151	7.65884	2.19361e-08	G	A	0.54919	0.45081	NA	NA	NA	NA	NA	NA	NA	NA	NA	NA	NA	NA	NA	NA	NA	NA	NA	NA	NA	NA	NA	NA	NA	NA	NA	NA	NA	NA	NA	NA	NA	NA	NA	NA	NA	NA	NA	NA	NA	NA	NA	NA	NA	NA	NA	NA	NA	NA	NA	NA	NA	NA	NA	NA	NA	NA	NA	NA	NA	NA	NA	NA	NA	NA
50	CDC123	10	11585309	12786011	chr10:12265895:C:T	0.278217	0.134559	0.0130297	5.31568e-25	chr10:12246303:A:G	rs36042706	124709	-0.0669212	0.0120104	30.9921	7.58656	2.59084e-08	A	G	0.569674	0.430326	NA	NA	NA	NA	NA	NA	NA	NA	NA	NA	NA	NA	NA	NA	NA	NA	NA	NA	NA	NA	NA	NA	NA	NA	NA	NA	NA	NA	NA	NA	NA	NA	NA	NA	NA	NA	NA	NA	NA	NA	NA	NA	NA	NA	NA	NA	NA	NA	NA	NA	NA	NA	NA	NA	NA	NA	NA	NA	NA	NA	NA	NA	NA	NA
50	CDC123	10	11585309	12786011	chr10:12265895:C:T	0.278217	0.134559	0.0130297	5.31568e-25	chr10:12250349:G:T	rs12590	124562	0.125967	0.0136709	83.941	19.2926	5.098e-20	T	G	0.241683	0.241683	0.137	0.0159	0.2089	0.2083	0.2147	0.0961	0.1935	0.03353	0.2273	0.1646	0.1697	0.1795	0.1629	0.2061	0.1761	0.1194	0.15	0.04211	0.0932	0.1891	0.1746	0.2059	0.1837	0.119	0.1993	0.1572	0.1196	T	3_prime_UTR_variant	MODIFIER	CDC123	ENSG00000151465	Transcript	ENST00000281141.9	protein_coding	13/13	-	-	-	1081	-	-	-	-	MANE_Select	-	-	-	9.231	0.897197	-	-	G	-	-	-35	-38	-2	-22	0.01	0	0	0	CDC123
NA	(B4GALNT4)	NA	NA	NA	NA	NA	NA	NA	NA	chr11:380242:G:A	rs111471551	124716	-0.0757728	0.0139019	29.9014	7.34238	4.5459e-08	G	A	0.246869	0.753131	NA	NA	NA	NA	NA	NA	NA	NA	NA	NA	NA	NA	NA	NA	NA	NA	NA	NA	NA	NA	NA	NA	NA	NA	NA	NA	NA	NA	NA	NA	NA	NA	NA	NA	NA	NA	NA	NA	NA	NA	NA	NA	NA	NA	NA	NA	NA	NA	NA	NA	NA	NA	NA	NA	NA	NA	NA	NA	NA	NA	NA	NA	NA	NA
NA	(B4GALNT4)	NA	NA	NA	NA	NA	NA	NA	NA	chr11:380461:T:TC	rs111901818	124705	-0.0763447	0.0138853	30.4278	7.46026	3.46529e-08	T	TC	0.24754	0.75246	NA	NA	NA	NA	NA	NA	NA	NA	NA	NA	NA	NA	NA	NA	NA	NA	NA	NA	NA	NA	NA	NA	NA	NA	NA	NA	NA	NA	NA	NA	NA	NA	NA	NA	NA	NA	NA	NA	NA	NA	NA	NA	NA	NA	NA	NA	NA	NA	NA	NA	NA	NA	NA	NA	NA	NA	NA	NA	NA	NA	NA	NA	NA	NA
NA	(PHRF1)	NA	NA	NA	NA	NA	NA	NA	NA	chr11:606974:C:G	rs12421174	124708	-0.0830736	0.0151376	30.3796	7.44946	3.55255e-08	C	G	0.194121	0.805879	NA	NA	NA	NA	NA	NA	NA	NA	NA	NA	NA	NA	NA	NA	NA	NA	NA	NA	NA	NA	NA	NA	NA	NA	NA	NA	NA	NA	NA	NA	NA	NA	NA	NA	NA	NA	NA	NA	NA	NA	NA	NA	NA	NA	NA	NA	NA	NA	NA	NA	NA	NA	NA	NA	NA	NA	NA	NA	NA	NA	NA	NA	NA	NA
NA	(PHRF1)	NA	NA	NA	NA	NA	NA	NA	NA	chr11:607050:C:A	rs12421184	124709	-0.0832811	0.0151315	30.5566	7.4891	3.24265e-08	C	A	0.194292	0.805708	NA	NA	NA	NA	NA	NA	NA	NA	NA	NA	NA	NA	NA	NA	NA	NA	NA	NA	NA	NA	NA	NA	NA	NA	NA	NA	NA	NA	NA	NA	NA	NA	NA	NA	NA	NA	NA	NA	NA	NA	NA	NA	NA	NA	NA	NA	NA	NA	NA	NA	NA	NA	NA	NA	NA	NA	NA	NA	NA	NA	NA	NA	NA	NA
NA	(PHRF1)	NA	NA	NA	NA	NA	NA	NA	NA	chr11:610724:C:T	rs35482931	124718	-0.0805922	0.0137274	34.6911	8.41296	3.86403e-09	C	T	0.257188	0.742812	NA	NA	NA	NA	NA	NA	NA	NA	NA	NA	NA	NA	NA	NA	NA	NA	NA	NA	NA	NA	NA	NA	NA	NA	NA	NA	NA	NA	NA	NA	NA	NA	NA	NA	NA	NA	NA	NA	NA	NA	NA	NA	NA	NA	NA	NA	NA	NA	NA	NA	NA	NA	NA	NA	NA	NA	NA	NA	NA	NA	NA	NA	NA	NA
54	KCNQ1	11	1391496	3728322	chr11:2837316:C:T	0.338648	-0.289477	0.0131166	6.20666e-108	chr11:1886710:T:C	rs11041676	124715	-0.0809714	0.0145787	30.6127	7.50165	3.15029e-08	T	C	0.773159	0.226841	NA	NA	NA	NA	NA	NA	NA	NA	NA	NA	NA	NA	NA	NA	NA	NA	NA	NA	NA	NA	NA	NA	NA	NA	NA	NA	NA	NA	NA	NA	NA	NA	NA	NA	NA	NA	NA	NA	NA	NA	NA	NA	NA	NA	NA	NA	NA	NA	NA	NA	NA	NA	NA	NA	NA	NA	NA	NA	NA	NA	NA	NA	NA	NA
54	KCNQ1	11	1391496	3728322	chr11:2837316:C:T	0.338648	-0.289477	0.0131166	6.20666e-108	chr11:2140300:C:T	rs149483638	124671	-0.0993171	0.0142892	48.7446	11.5353	2.91541e-12	C	T	0.233294	0.766706	NA	NA	NA	NA	NA	NA	NA	NA	NA	NA	NA	NA	NA	NA	NA	NA	NA	NA	NA	NA	NA	NA	NA	NA	NA	NA	NA	NA	NA	NA	NA	NA	NA	NA	NA	NA	NA	NA	NA	NA	NA	NA	NA	NA	NA	NA	NA	NA	NA	NA	NA	NA	NA	NA	NA	NA	NA	NA	NA	NA	NA	NA	NA	NA
54	KCNQ1	11	1391496	3728322	chr11:2837316:C:T	0.338648	-0.289477	0.0131166	6.20666e-108	chr11:2147784:A:G	rs10770125	124717	-0.104522	0.0131327	62.8943	14.6613	2.18122e-15	A	G	0.691682	0.308318	NA	NA	NA	NA	NA	NA	NA	NA	NA	NA	NA	NA	NA	NA	NA	NA	NA	NA	NA	NA	NA	NA	NA	NA	NA	NA	NA	NA	NA	NA	NA	NA	NA	NA	NA	NA	NA	NA	NA	NA	NA	NA	NA	NA	NA	NA	NA	NA	NA	NA	NA	NA	NA	NA	NA	NA	NA	NA	NA	NA	NA	NA	NA	NA
54	KCNQ1	11	1391496	3728322	chr11:2837316:C:T	0.338648	-0.289477	0.0131166	6.20666e-108	chr11:2147880:A:G	rs3741211	123856	0.101677	0.0131989	58.8406	13.7671	1.70962e-14	G	A	0.275118	0.275118	NA	NA	NA	NA	NA	NA	NA	NA	NA	NA	NA	NA	NA	NA	NA	NA	NA	NA	NA	NA	NA	NA	NA	NA	NA	NA	NA	NA	NA	NA	NA	NA	NA	NA	NA	NA	NA	NA	NA	NA	NA	NA	NA	NA	NA	NA	NA	NA	NA	NA	NA	NA	NA	NA	NA	NA	NA	NA	NA	NA	NA	NA	NA	NA
54	KCNQ1	11	1391496	3728322	chr11:2837316:C:T	0.338648	-0.289477	0.0131166	6.20666e-108	chr11:2159830:T:G	rs3842753	124713	-0.147886	0.0143141	105.124	23.9403	1.14736e-24	T	G	0.785584	0.214416	NA	NA	NA	NA	NA	NA	NA	NA	NA	NA	NA	NA	NA	NA	NA	NA	NA	NA	NA	NA	NA	NA	NA	NA	NA	NA	NA	NA	NA	NA	NA	NA	NA	NA	NA	NA	NA	NA	NA	NA	NA	NA	NA	NA	NA	NA	NA	NA	NA	NA	NA	NA	NA	NA	NA	NA	NA	NA	NA	NA	NA	NA	NA	NA
54	KCNQ1	11	1391496	3728322	chr11:2837316:C:T	0.338648	-0.289477	0.0131166	6.20666e-108	chr11:2159843:G:A	rs3842752	124716	0.119562	0.0155651	58.1623	13.6173	2.41379e-14	A	G	0.169417	0.169417	0.1268	0.0938	0.1729	0.0486	0.2127	0.1309	0.2037	0.09238	0.1711	0.2142	0.03513	0.1541	0.1082	0.2235	0.187	0.1297	0.1654	0.09791	0.3161	0.161	0.2142	0.04134	0.155	0.07143	0.2178	0.1404	0.1297	A	downstream_gene_variant;3_prime_UTR_variant	MODIFIER	TH;INS	ENSG00000180176;ENSG00000254647	Transcript	ENST00000352909.8;ENST00000381330.5	protein_coding	-;3/3	-	-	-	-;401	-	-	-	-	MANE_Select	-	-	-	0.505	-0.190872	-	-	g	-	-	-;29	-;48	-;-4	-;0	-;0.01	-;0.00	-;0.00	-;0.00	-;INS
54	KCNQ1	11	1391496	3728322	chr11:2837316:C:T	0.338648	-0.289477	0.0131166	6.20666e-108	chr11:2160994:A:T	rs689	124720	-0.147939	0.0143174	105.152	23.9464	1.13136e-24	A	T	0.785604	0.214396	NA	NA	NA	NA	NA	NA	NA	NA	NA	NA	NA	NA	NA	NA	NA	NA	NA	NA	NA	NA	NA	NA	NA	NA	NA	NA	NA	NA	NA	NA	NA	NA	NA	NA	NA	NA	NA	NA	NA	NA	NA	NA	NA	NA	NA	NA	NA	NA	NA	NA	NA	NA	NA	NA	NA	NA	NA	NA	NA	NA	NA	NA	NA	NA
54	KCNQ1	11	1391496	3728322	chr11:2837316:C:T	0.338648	-0.289477	0.0131166	6.20666e-108	chr11:2166625:G:C	rs12419447	124720	0.0915512	0.0145863	39.0065	9.37428	4.22396e-10	C	G	0.207673	0.207673	0.1799	0.121	0.2464	0.0496	0.3588	0.1626	0.3352	0.1266	0.236	0.3628	0.03608	0.3305	0.225	0.3693	0.3077	0.1707	0.2713	0.1363	0.4572	0.2529	0.3625	0.04324	0.334	0.2295	0.367	0.2602	0.1598	C	splice_region_variant,intron_variant	LOW	TH	ENSG00000180176	Transcript	ENST00000352909.8	protein_coding	-	8/12	-	-	-	-	-	-	-	MANE_Select	-	-	-	3.255	0.298372	-	-	G	-	-	48	4	50	4	0	0	0.01	0	TH
54	KCNQ1	11	1391496	3728322	chr11:2837316:C:T	0.338648	-0.289477	0.0131166	6.20666e-108	chr11:2167955:G:A	rs4074905	124719	-0.114476	0.0146787	60.071	14.0386	9.14956e-15	G	A	0.797529	0.202471	NA	NA	NA	NA	NA	NA	NA	NA	NA	NA	NA	NA	NA	NA	NA	NA	NA	NA	NA	NA	NA	NA	NA	NA	NA	NA	NA	NA	NA	NA	NA	NA	NA	NA	NA	NA	NA	NA	NA	NA	NA	NA	NA	NA	NA	NA	NA	NA	NA	NA	NA	NA	NA	NA	NA	NA	NA	NA	NA	NA	NA	NA	NA	NA
54	KCNQ1	11	1391496	3728322	chr11:2837316:C:T	0.338648	-0.289477	0.0131166	6.20666e-108	chr11:2168699:GAGAA:G	rs200462975	123005	-0.121062	0.0168423	52.4433	12.3537	4.42894e-13	GAGAA	G	0.149616	0.850384	NA	NA	NA	NA	NA	NA	NA	NA	NA	NA	NA	NA	NA	NA	NA	NA	NA	NA	NA	NA	NA	NA	NA	NA	NA	NA	NA	NA	NA	NA	NA	NA	NA	NA	NA	NA	NA	NA	NA	NA	NA	NA	NA	NA	NA	NA	NA	NA	NA	NA	NA	NA	NA	NA	NA	NA	NA	NA	NA	NA	NA	NA	NA	NA
54	KCNQ1	11	1391496	3728322	chr11:2837316:C:T	0.338648	-0.289477	0.0131166	6.20666e-108	chr11:2168753:C:T	rs4930043	123587	0.109104	0.0152862	50.2802	11.8752	1.33291e-12	T	C	0.178931	0.178931	0.143	0.0651	0.2017	0.0486	0.3012	0.1411	0.1019	0.02806	0.1545	0.151	0.01257	0.1791	0.05117	0.09955	0.1022	0.1193	0.2235	0.0908	0.439	0.1992	0.2519	0.03998	0.2842	0.08681	0.3175	0.1948	0.1411	T	intron_variant	MODIFIER	TH	ENSG00000180176	Transcript	ENST00000352909.8	protein_coding	-	2/12	-	-	-	-	-	-	-	MANE_Select	-	-	-	3.34	0.306233	-	-	C	-	-	-3	-1	-2	21	0	0	0	0	TH
54	KCNQ1	11	1391496	3728322	chr11:2837316:C:T	0.338648	-0.289477	0.0131166	6.20666e-108	chr11:2902596:A:G	rs367035	124706	0.0743223	0.0122365	36.9905	8.92554	1.18703e-09	G	A	0.605079	0.605079	0.4523	0.1785	0.513	0.754	0.4304	0.4908	0.4352	0.2155	0.4898	0.5262	0.7602	0.325	0.5265	0.4355	0.4581	0.4799	0.3858	0.2234	0.4846	0.4985	0.523	0.7589	0.3258	0.534	0.4224	0.4564	0.484	G	intron_variant	MODIFIER	SLC22A18	ENSG00000110628	Transcript	ENST00000649076.2	protein_coding	-	1/10	-	-	-	-	-	-	-	MANE_Select	-	-	-	4.671	0.425479	-	-	A	-	-	-1	-26	-1	-22	0	0	0.05	0	SLC22A18
54	KCNQ1	11	1391496	3728322	chr11:2837316:C:T	0.338648	-0.289477	0.0131166	6.20666e-108	chr11:2903380:G:A	rs1048047	124713	0.0946717	0.0125555	57.1441	13.3925	4.05042e-14	A	G	0.653011	0.653011	0.6076	0.4516	0.5908	0.7579	0.6014	0.682	0.5914	0.4823	0.6335	0.6323	0.7273	0.6211	0.6514	0.5797	0.6074	0.6536	0.5625	0.473	0.5945	0.5944	0.6358	0.7611	0.6256	0.6769	0.5726	0.5945	0.6559	A	missense_variant	MODERATE	SLC22A18	ENSG00000110628	Transcript	ENST00000649076.2	protein_coding	2/11	-	-	-	254	35	12	R/Q	cGg/cAg	MANE_Select	tolerated(1)	benign(0)	0.443501	4.43	0.403585	0.000142969	-	A	likely_benign	0.0765	27	13	-4	13	0	0	0	0	SLC22A18
54	KCNQ1	11	1391496	3728322	chr11:2837316:C:T	0.338648	-0.289477	0.0131166	6.20666e-108	chr11:2908322:A:G	rs429886	124626	0.118473	0.0130732	82.8132	19.0449	9.01779e-20	G	A	0.700564	0.700564	0.7506	0.7179	0.6902	0.8006	0.7416	0.7955	0.7381	0.7547	0.7096	0.7699	0.7838	0.7809	0.7775	0.73	0.7536	0.7805	0.7414	0.7471	0.8015	0.7042	0.7759	0.8099	0.787	0.7789	0.7283	0.7547	0.7756	G	synonymous_variant	LOW	SLC22A18	ENSG00000110628	Transcript	ENST00000649076.2	protein_coding	3/11	-	-	-	453	234	78	V	gtA/gtG	MANE_Select	-	-	-	4.129	0.376643	-	-	G	-	-	9	-3	8	-3	0	0	0	0	SLC22A18
54	KCNQ1	11	1391496	3728322	chr11:2837316:C:T	0.338648	-0.289477	0.0131166	6.20666e-108	chr11:2908429:G:A	rs424663	117106	0.06507	0.0118793	30.087	7.38397	4.13076e-08	A	G	0.599705	0.599705	0.4241	0.084	0.5	0.75	0.4284	0.4898	0.4177	0.1243	0.5139	0.4969	0.7023	0.321	0.5312	0.4024	0.4338	0.479	0.3537	0.1359	0.4265	0.4905	0.511	0.7597	0.322	0.5238	0.4087	0.4307	0.4824	A	intron_variant	MODIFIER	SLC22A18	ENSG00000110628	Transcript	ENST00000649076.2	protein_coding	-	3/10	-	-	-	-	-	-	-	MANE_Select	-	-	-	5.211	0.475728	-	-	G	-	-	36	-42	-19	45	0.01	0	0	0	SLC22A18
54	KCNQ1	11	1391496	3728322	chr11:2837316:C:T	0.338648	-0.289477	0.0131166	6.20666e-108	chr11:2914829:C:A	rs422646	124681	0.0949782	0.0121179	61.1927	14.2861	5.17488e-15	A	C	0.391415	0.391415	0.3357	0.1316	0.3804	0.3343	0.4841	0.4284	0.4735	0.1603	0.3587	0.3899	0.3377	0.6232	0.3387	0.4833	0.4493	0.4326	0.3865	0.1866	0.7066	0.3529	0.3954	0.3371	0.5676	0.3082	0.4838	0.382	0.4374	A	intron_variant	MODIFIER	SLC22A18	ENSG00000110628	Transcript	ENST00000649076.2	protein_coding	-	5/10	-	-	-	-	-	-	-	MANE_Select	-	-	-	5.391	0.493041	-	-	C	-	-	38	-17	-3	11	0	0	0	0	SLC22A18
54	KCNQ1	11	1391496	3728322	chr11:2837316:C:T	0.338648	-0.289477	0.0131166	6.20666e-108	chr11:2915204:G:A	rs450876	124709	0.0963597	0.0120871	63.3185	14.7549	1.75833e-15	A	G	0.398135	0.398135	0.3736	0.261	0.3963	0.3383	0.4861	0.4305	0.4803	0.2928	0.373	0.3981	0.3362	0.6232	0.3498	0.4874	0.4605	0.4372	0.4244	0.3101	0.7059	0.372	0.4051	0.3393	0.568	0.3333	0.4871	0.4084	0.4409	A	intron_variant	MODIFIER	SLC22A18	ENSG00000110628	Transcript	ENST00000649076.2	protein_coding	-	5/10	-	-	-	-	-	-	-	MANE_Select	-	-	-	5.125	0.467578	-	-	G	-	-	23	11	5	-1	0	0	0	0	SLC22A18
54	KCNQ1	11	1391496	3728322	chr11:2837316:C:T	0.338648	-0.289477	0.0131166	6.20666e-108	chr11:2919262:T:C	rs450244	124171	0.0918452	0.0153543	36.1606	8.74064	1.81702e-09	C	T	0.814313	0.814313	0.9067	0.9221	0.8487	0.8998	0.9145	0.9264	0.9105	0.9167	0.8371	0.9224	0.9124	0.925	0.9203	0.9115	0.9139	0.918	0.907	0.9109	0.9726	0.8671	0.9248	0.8964	0.9251	0.9218	0.9091	0.9134	0.9133	C	intron_variant	MODIFIER	SLC22A18	ENSG00000110628	Transcript	ENST00000649076.2	protein_coding	-	7/10	-	-	-	-	-	-	-	MANE_Select	-	-	-	0.494	-0.196286	-	-	C	-	-	45	-1	12	-14	0	0	0	0	SLC22A18
54	KCNQ1	11	1391496	3728322	chr11:2837316:C:T	0.338648	-0.289477	0.0131166	6.20666e-108	chr11:3006910:G:A	rs729662	124685	-0.0695809	0.0126735	30.0354	7.3724	4.24229e-08	G	A	0.639804	0.360196	NA	NA	NA	NA	NA	NA	NA	NA	NA	NA	NA	NA	NA	NA	NA	NA	NA	NA	NA	NA	NA	NA	NA	NA	NA	NA	NA	NA	NA	NA	NA	NA	NA	NA	NA	NA	NA	NA	NA	NA	NA	NA	NA	NA	NA	NA	NA	NA	NA	NA	NA	NA	NA	NA	NA	NA	NA	NA	NA	NA	NA	NA	NA	NA
57	HMGA2	12	65280449	66375112	chr12:65858514:A:G	0.778902	-0.0876728	0.014139	5.61842e-10	chr12:65842955:T:C	rs2272047	124555	0.0873536	0.0152261	32.5901	7.94387	1.13797e-08	C	T	0.180242	0.180242	0.3019	0.6702	0.0994	0.247	0.0517	0.2618	0.07262	0.6267	0.1448	0.06355	0.2316	0.06479	0.09862	0.04766	0.1193	0.2537	0.2211	0.5876	0.001096	0.1469	0.06484	0.2354	0.06936	0.1497	0.04684	0.1906	0.2538	C	intron_variant	MODIFIER	HMGA2	ENSG00000149948	Transcript	ENST00000403681.7	protein_coding	-	3/4	-	-	-	-	-	-	-	MANE_Select	-	-	-	6.244	0.578085	-	-	T	-	-	-14	37	-14	-2	0.01	0	0	0	HMGA2
58	HNF1A	12	119671653	121882136	chr12:120999288:G:A	0.00417737	0.637819	0.0855842	9.15683e-14	chr12:120996568:C:G	rs754729248	124721	0.918551	0.111668	61.033	14.2508	5.61306e-15	G	C	0.00180804	0.00180804							0.0001232	0.0001493	0.00085	3.826e-05	5.038e-05	3.755e-05	0	0.0001124	3.312e-05	5.797e-05	0.0001117	7.239e-05	0	0.0001308	0	0	0	0	0.0001764	0	0	G	missense_variant;downstream_gene_variant	MODERATE;MODIFIER	HNF1A;C12orf43	ENSG00000135100;ENSG00000157895	Transcript	ENST00000257555.11;ENST00000288757.7	protein_coding	6/10;-	-	-	-	1361;-	1135;-	379;-	P/A;-	Cct/Gct;-	MANE_Select	deleterious(0);-	probably_damaging(1);-	0.800988137722;-	25.7	4.55667	0.655738055706024;-	0.964;-	C	ambiguous;-	0.4505;-	-17;-	8;-	-17;-	-32;-	0.02;-	0.00;-	0.00;-	0.00;-	HNF1A;-
58	HNF1A	12	119671653	121882136	chr12:120999288:G:A	0.00417737	0.637819	0.0855842	9.15683e-14	chr12:120996569:C:A	rs371717826	124721	1.03869	0.169142	34.5134	8.37332	4.23331e-09	A	C	0.000737646	0.000737646							1.779e-05	0	0.0002908	0	2.519e-05	0	0	1.079e-05	0	0												A	missense_variant;downstream_gene_variant	MODERATE;MODIFIER	HNF1A;C12orf43	ENSG00000135100;ENSG00000157895	Transcript	ENST00000257555.11;ENST00000288757.7	protein_coding	6/10;-	-	-	-	1362;-	1136;-	379;-	P/H;-	cCt/cAt;-	MANE_Select	deleterious(0);-	probably_damaging(1);-	0.841053128242;-	29.4	5.24341	0.888728499412537;-	0.969;-	C	likely_pathogenic;-	0.9169;-	-18;-	7;-	1;-	-29;-	0.02;-	0.00;-	0.00;-	0.00;-	HNF1A;-
58	HNF1A	12	119671653	121882136	chr12:120999288:G:A	0.00417737	0.637819	0.0855842	9.15683e-14	chr12:120999288:G:A	rs483353044	124721	0.746777	0.07403	93.3151	21.3507	4.45964e-22	A	G	0.00441786	0.00441786							0.0001047	0	0.002907	0	0	0	0	1.169e-05	8.279e-05	5.797e-05	2.629e-05	0	0	0.0002617	0	0	0	0	0	0	0	A	missense_variant;downstream_gene_variant	MODERATE;MODIFIER	HNF1A;C12orf43	ENSG00000135100;ENSG00000157895	Transcript	ENST00000257555.11;ENST00000288757.7	protein_coding	8/10;-	-	-	-	1748;-	1522;-	508;-	E/K;-	Gag/Aag;-	MANE_Select	deleterious(0);-	possibly_damaging(0.842);-	0.710683465004;-	32	5.48202	0.225255805248837;-	0.833;-	G	ambiguous;-	0.5378;-	39;-	-20;-	2;-	-19;-	0.02;-	0.02;-	0.00;-	0.00;-	HNF1A;-
60	WDFY2	13	50896860	52308400	chr13:51758193:C:T	0.11336	0.116185	0.0180719	1.28403e-10	chr13:51758193:C:T	rs35409673	124711	0.111014	0.0181574	36.8615	8.8968	1.26824e-09	T	C	0.113218	0.113218	0.0208	0.0015	0.0879	0	0.0119	0.0297	0.01701	0.002395	0.0866	0.006134	0.0001791	0.02063	0.01848	0.01377	0.01448	0.03877	0.01642	0.003206	0	0.05714	0.008661	0.0007722	0.01981	0.01701	0.01527	0.01519	0.0362	T	missense_variant,splice_region_variant	MODERATE	WDFY2	ENSG00000139668	Transcript	ENST00000298125.7	protein_coding	11/12	-	-	-	1292	1066	356	R/C	Cgt/Tgt	MANE_Select	deleterious_low_confidence(0)	probably_damaging(0.993)	0.769859	34	6.03398	0.0321516	0.323	C	ambiguous	0.4657	-1	-23	13	-20	0	0	0	0	WDFY2
64	PRC1	15	90471477	91517952	chr15:90985892:T:C	0.392346	0.0721659	0.0122324	3.64403e-09	chr15:90969037:G:T	rs2290202	124720	0.0710353	0.0124112	32.6484	7.95692	1.10428e-08	T	G	0.361329	0.361329	0.2466	0.1437	0.255	0.5129	0.1402	0.2147	0.1527	0.1443	0.3116	0.139	0.4883	0.1566	0.1445	0.1302	0.1666	0.2023	0.1652	0.1426	0.1042	0.2447	0.1359	0.4961	0.1606	0.1735	0.1349	0.1948	0.208	T	intron_variant	MODIFIER	PRC1	ENSG00000198901	Transcript	ENST00000394249.8	protein_coding	-	14/14	-	-	-	-	-	-	-	MANE_Select	-	-	-	19.71	2.66608	-	-	G	-	-	-34	41	3	42	0	0	0	0	PRC1
64	PRC1	15	90471477	91517952	chr15:90985892:T:C	0.392346	0.0721659	0.0122324	3.64403e-09	chr15:90980483:C:G	rs1867226	123392	0.0736002	0.012188	36.3682	8.78689	1.63347e-09	G	C	0.397246	0.397246	0.4113	0.6203	0.3228	0.5347	0.1889	0.2935	0.2317	0.575	0.364	0.2681	0.5183	0.1926	0.2878	0.1948	0.2609	0.3178	0.3113	0.5415	0.2572	0.3193	0.2494	0.523	0.1916	0.3252	0.1771	0.3251	0.3127	G	intron_variant	MODIFIER	PRC1	ENSG00000198901	Transcript	ENST00000394249.8	protein_coding	-	6/14	-	-	-	-	-	-	-	MANE_Select	-	-	-	2.912	0.265979	-	-	C	-	-	-22	-46	-4	30	0	0	0	0	PRC1
64	PRC1	15	90471477	91517952	chr15:90985892:T:C	0.392346	0.0721659	0.0122324	3.64403e-09	chr15:90981967:C:T	rs2301826	124715	0.0677692	0.0121637	30.9615	7.57972	2.63196e-08	T	C	0.394231	0.394231	0.4706	0.767	0.3271	0.5109	0.2147	0.3937	0.2371	0.7131	0.3664	0.24	0.4868	0.2203	0.2442	0.198	0.2709	0.3589	0.3704	0.6898	0.2237	0.3307	0.2484	0.4975	0.228	0.3265	0.2061	0.357	0.3649	T	synonymous_variant	LOW	PRC1	ENSG00000198901	Transcript	ENST00000394249.8	protein_coding	4/15	-	-	-	400	282	94	T	acG/acA	MANE_Select	-	-	-	4.988	0.454761	-	-	T	-	-	34	10	33	6	0.01	0	0	0	PRC1
64	PRC1	15	90471477	91517952	chr15:90985892:T:C	0.392346	0.0721659	0.0122324	3.64403e-09	chr15:90983922:A:G	rs2285937	124668	0.0759449	0.0121519	38.9491	9.36152	4.34991e-10	G	A	0.39744	0.39744	0.4237	0.6566	0.3285	0.5417	0.1889	0.2965	0.2042	0.5975	0.3604	0.2505	0.5067	0.1859	0.2702	0.1666	0.2377	0.3001	0.3215	0.5779	0.2555	0.3216	0.2486	0.5207	0.1888	0.3129	0.176	0.3273	0.3087	G	intron_variant	MODIFIER	PRC1	ENSG00000198901	Transcript	ENST00000394249.8	protein_coding	-	3/14	-	-	-	-	-	-	-	MANE_Select	-	-	-	12.93	1.30351	-	-	A	-	-	16	-16	-16	2	0	0	0.25	0	PRC1
64	PRC1	15	90471477	91517952	chr15:90985892:T:C	0.392346	0.0721659	0.0122324	3.64403e-09	chr15:90984221:T:A	rs8031684	124599	0.0762821	0.0121441	39.3474	9.4501	3.54732e-10	A	T	0.398177	0.398177	0.4221	0.6558	0.3285	0.5347	0.1889	0.2965	0.2034	0.5973	0.36	0.2544	0.5055	0.1872	0.2625	0.1662	0.2375	0.3016	0.3212	0.5773	0.2538	0.3221	0.2488	0.5189	0.1896	0.3129	0.1758	0.327	0.3081	A	intron_variant	MODIFIER	PRC1	ENSG00000198901	Transcript	ENST00000394249.8	protein_coding	-	2/14	-	-	-	-	-	-	-	MANE_Select	-	-	-	9.416	0.915944	-	-	T	-	-	2	-21	2	-15	0	0	0.16	0	PRC1
64	PRC1	15	90471477	91517952	chr15:90985892:T:C	0.392346	0.0721659	0.0122324	3.64403e-09	chr15:90984840:C:G	rs2301825	124718	0.0735827	0.0124121	35.0224	8.48688	3.25927e-09	G	C	0.361219	0.361219	0.2478	0.1573	0.2507	0.5089	0.1382	0.2117	0.1527	0.1531	0.31	0.1398	0.4879	0.1532	0.1458	0.1303	0.1675	0.1997	0.1665	0.1505	0.1042	0.238	0.1374	0.4971	0.157	0.1735	0.1351	0.1959	0.2058	G	splice_polypyrimidine_tract_variant,intron_variant	LOW	PRC1	ENSG00000198901	Transcript	ENST00000394249.8	protein_coding	-	1/14	-	-	-	-	-	-	-	MANE_Select	-	-	-	2.255	0.195906	-	-	C	-	-	-15	-1	-39	-18	0	0	0	0	PRC1
64	PRC1	15	90471477	91517952	chr15:90985892:T:C	0.392346	0.0721659	0.0122324	3.64403e-09	chr15:91005371:G:A	rs3826033	124718	0.0739822	0.0124732	35.0525	8.49358	3.20937e-09	A	G	0.354472	0.354472	0.2081	0.0091	0.2378	0.5089	0.1382	0.2178	0.1468	0.02416	0.2991	0.1003	0.4878	0.1521	0.127	0.1285	0.1523	0.2019	0.1291	0.03067	0.1044	0.2203	0.09198	0.4981	0.1557	0.1258	0.1327	0.1556	0.2061	A	intron_variant	MODIFIER	VPS33B	ENSG00000184056	Transcript	ENST00000333371.8	protein_coding	-	14/22	-	-	-	-	-	-	-	MANE_Select	-	-	-	0.436	-0.227593	-	-	G	-	-	-42	6	10	9	0	0	0	0	VPS33B
64	PRC1	15	90471477	91517952	chr15:90985892:T:C	0.392346	0.0721659	0.0122324	3.64403e-09	chr15:91013956:C:T	rs1972926	124463	0.0689115	0.0122259	31.682	7.74089	1.81598e-08	T	C	0.386018	0.386018	0.3488	0.3222	0.3098	0.5635	0.2078	0.3364	0.2269	0.3223	0.3517	0.2501	0.5074	0.2119	0.2929	0.1968	0.2483	0.347	0.2595	0.3067	0.2374	0.3033	0.2522	0.5391	0.2096	0.2911	0.2004	0.2884	0.3527	T	intron_variant	MODIFIER	VPS33B	ENSG00000184056	Transcript	ENST00000333371.8	protein_coding	-	4/22	-	-	-	-	-	-	-	MANE_Select	-	-	-	1.746	0.128097	-	-	C	-	-	-36	25	3	44	0	0	0	0	VPS33B
64	PRC1	15	90471477	91517952	chr15:90985892:T:C	0.392346	0.0721659	0.0122324	3.64403e-09	chr15:91017952:C:T	rs3743445	124318	0.0735631	0.0124135	34.9925	8.48021	3.30971e-09	T	C	0.359119	0.359119	0.2612	0.18	0.2536	0.5377	0.1312	0.2249	0.1494	0.1877	0.3108	0.143	0.4918	0.132	0.1622	0.1219	0.167	0.2128	0.1696	0.1825	0.07033	0.2401	0.1411	0.5178	0.135	0.1871	0.1232	0.1963	0.2172	T	intron_variant	MODIFIER	VPS33B	ENSG00000184056	Transcript	ENST00000333371.8	protein_coding	-	1/22	-	-	-	-	-	-	-	MANE_Select	-	-	-	2.519	0.225714	-	-	C	-	-	-2	10	10	-34	0	0	0	0	VPS33B
66	ATP2A3	17	3432272	4435423	chr17:3935423:T:C	0.0572027	-0.16052	0.0292165	3.92567e-08	chr17:3926839:G:T	rs7208941	124718	-0.155545	0.0286125	30.3313	7.43865	3.64208e-08	G	T	0.0543987	0.945601	NA	NA	NA	NA	NA	NA	NA	NA	NA	NA	NA	NA	NA	NA	NA	NA	NA	NA	NA	NA	NA	NA	NA	NA	NA	NA	NA	NA	NA	NA	NA	NA	NA	NA	NA	NA	NA	NA	NA	NA	NA	NA	NA	NA	NA	NA	NA	NA	NA	NA	NA	NA	NA	NA	NA	NA	NA	NA	NA	NA	NA	NA	NA	NA
66	ATP2A3	17	3432272	4435423	chr17:3935423:T:C	0.0572027	-0.16052	0.0292165	3.92567e-08	chr17:3930446:G:A	rs10153291	124721	-0.160537	0.0287784	31.9731	7.80598	1.56322e-08	G	A	0.0539244	0.946076	NA	NA	NA	NA	NA	NA	NA	NA	NA	NA	NA	NA	NA	NA	NA	NA	NA	NA	NA	NA	NA	NA	NA	NA	NA	NA	NA	NA	NA	NA	NA	NA	NA	NA	NA	NA	NA	NA	NA	NA	NA	NA	NA	NA	NA	NA	NA	NA	NA	NA	NA	NA	NA	NA	NA	NA	NA	NA	NA	NA	NA	NA	NA	NA
67	SLC16A11	17	5833779	8195942	chr17:7049836:G:A	0.362415	0.17576	0.0125311	1.08226e-44	chr17:6996310:C:T	rs3218667	124714	0.0837749	0.0134334	39.1356	9.403	3.95367e-10	T	C	0.71249	0.71249	0.5759	0.5885	0.6585	0.5198	0.5984	0.5348	0.5745	0.5741	0.6697	0.5413	0.5889	0.6621	0.5518	0.5728	0.5616	0.5469	0.5896	0.5787	0.6	0.6591	0.5415	0.5187	0.6575	0.5664	0.582	0.572	0.5383	T	intron_variant	MODIFIER	ALOX12	ENSG00000108839	Transcript	ENST00000251535.11	protein_coding	-	1/13	-	-	-	-	-	-	-	MANE_Select	-	-	-	8.287	0.800172	-	-	C	-	-	5	31	-2	42	0	0	0	0	ALOX12
67	SLC16A11	17	5833779	8195942	chr17:7049836:G:A	0.362415	0.17576	0.0125311	1.08226e-44	chr17:6996757:G:A	rs2073438	124702	-0.12749	0.0235733	29.812	7.32236	4.76036e-08	G	A	0.081799	0.918201	NA	NA	NA	NA	NA	NA	NA	NA	NA	NA	NA	NA	NA	NA	NA	NA	NA	NA	NA	NA	NA	NA	NA	NA	NA	NA	NA	NA	NA	NA	NA	NA	NA	NA	NA	NA	NA	NA	NA	NA	NA	NA	NA	NA	NA	NA	NA	NA	NA	NA	NA	NA	NA	NA	NA	NA	NA	NA	NA	NA	NA	NA	NA	NA
67	SLC16A11	17	5833779	8195942	chr17:7049836:G:A	0.362415	0.17576	0.0125311	1.08226e-44	chr17:6997043:C:T	rs2070589	124720	0.0885044	0.013475	43.431	10.3574	4.39137e-11	T	C	0.715872	0.715872	0.6026	0.6831	0.67	0.5198	0.5994	0.5348	0.5794	0.665	0.6899	0.5417	0.5717	0.6608	0.5652	0.5743	0.5688	0.546	0.6138	0.6633	0.5998	0.6683	0.5418	0.5213	0.6582	0.5646	0.5815	0.5938	0.5375	T	intron_variant	MODIFIER	ALOX12	ENSG00000108839	Transcript	ENST00000251535.11	protein_coding	-	2/13	-	-	-	-	-	-	-	MANE_Select	-	-	-	0.577	-0.157298	-	-	C	-	-	-30	-49	-16	17	0	0	0	0	ALOX12
67	SLC16A11	17	5833779	8195942	chr17:7049836:G:A	0.362415	0.17576	0.0125311	1.08226e-44	chr17:6997125:T:G	rs2070590	124720	0.0889032	0.0134775	43.8082	10.4411	3.6216e-11	G	T	0.715976	0.715976	0.6026	0.6831	0.67	0.5208	0.5984	0.5348	0.5777	0.6631	0.6817	0.5399	0.5722	0.6574	0.5611	0.5741	0.5683	0.5443	0.6141	0.6637	0.6	0.6685	0.5415	0.5219	0.6578	0.5646	0.582	0.5919	0.5378	G	intron_variant	MODIFIER	ALOX12	ENSG00000108839	Transcript	ENST00000251535.11	protein_coding	-	2/13	-	-	-	-	-	-	-	MANE_Select	-	-	-	15.7	1.78118	-	-	T	-	-	0	13	0	17	0	0	0.33	0	ALOX12
67	SLC16A11	17	5833779	8195942	chr17:7049836:G:A	0.362415	0.17576	0.0125311	1.08226e-44	chr17:6998860:G:A	rs312470	124719	-0.105244	0.0126407	69.4763	16.1116	7.73393e-17	G	A	0.433106	0.566894	NA	NA	NA	NA	NA	NA	NA	NA	NA	NA	NA	NA	NA	NA	NA	NA	NA	NA	NA	NA	NA	NA	NA	NA	NA	NA	NA	NA	NA	NA	NA	NA	NA	NA	NA	NA	NA	NA	NA	NA	NA	NA	NA	NA	NA	NA	NA	NA	NA	NA	NA	NA	NA	NA	NA	NA	NA	NA	NA	NA	NA	NA	NA	NA
67	SLC16A11	17	5833779	8195942	chr17:7049836:G:A	0.362415	0.17576	0.0125311	1.08226e-44	chr17:6999140:T:C	rs2307215	124571	0.115218	0.0123327	87.2553	20.0205	9.53894e-21	C	T	0.486582	0.486582	0.0915	0.0061	0.3242	0.122	0.0726	0.0297	0.07949	0.01214	0.384	0.04404	0.1138	0.1411	0.01804	0.07033	0.0717	0.03509	0.07998	0.01693	0.133	0.246	0.0496	0.1144	0.156	0.01361	0.07102	0.07096	0.0398	C	intron_variant	MODIFIER	ALOX12	ENSG00000108839	Transcript	ENST00000251535.11	protein_coding	-	5/13	-	-	-	-	-	-	-	MANE_Select	-	-	-	2.841	0.259024	-	-	T	-	-	-15	36	25	-13	0	0	0	0	ALOX12
67	SLC16A11	17	5833779	8195942	chr17:7049836:G:A	0.362415	0.17576	0.0125311	1.08226e-44	chr17:6999424:G:A	rs1042356	124721	0.0869969	0.0134712	41.9823	10.0357	9.21086e-11	A	G	0.71575	0.71575	0.6018	0.6793	0.67	0.5208	0.5984	0.5358	0.5807	0.6554	0.6941	0.545	0.568	0.6635	0.5735	0.5744	0.5697	0.5465	0.6118	0.6559	0.5991	0.6682	0.5441	0.5235	0.6569	0.5714	0.5814	0.5935	0.5384	A	synonymous_variant	LOW	ALOX12	ENSG00000108839	Transcript	ENST00000251535.11	protein_coding	6/14	-	-	-	834	765	255	S	tcG/tcA	MANE_Select	-	-	-	0.101	-0.609109	-	-	G	-	-	2	-15	-15	42	0	0	0	0.01	ALOX12
67	SLC16A11	17	5833779	8195942	chr17:7049836:G:A	0.362415	0.17576	0.0125311	1.08226e-44	chr17:6999441:A:G	rs1126667	124718	0.0867433	0.0134772	41.7005	9.97313	1.06382e-10	G	A	0.716136	0.716136	0.604	0.6861	0.67	0.5218	0.5984	0.5368	0.581	0.6635	0.6946	0.5456	0.5681	0.6632	0.5742	0.5746	0.5703	0.5468	0.6139	0.6633	0.5971	0.6689	0.5446	0.5252	0.655	0.5748	0.5815	0.5953	0.5397	G	missense_variant	MODERATE	ALOX12	ENSG00000108839	Transcript	ENST00000251535.11	protein_coding	6/14	-	-	-	851	782	261	Q/R	cAg/cGg	MANE_Select	tolerated(0.59)	benign(0.003)	0.221193	0.003	-1.75642	0.0106385	0.192	G	likely_benign	0.0602	-32	2	25	-33	0.02	0	0	0	ALOX12
67	SLC16A11	17	5833779	8195942	chr17:7049836:G:A	0.362415	0.17576	0.0125311	1.08226e-44	chr17:7001615:A:G	rs434473	124717	-0.0845706	0.0150999	31.6407	7.73165	1.85503e-08	A	G	0.21008	0.78992	NA	NA	NA	NA	NA	NA	NA	NA	NA	NA	NA	NA	NA	NA	NA	NA	NA	NA	NA	NA	NA	NA	NA	NA	NA	NA	NA	NA	NA	NA	NA	NA	NA	NA	NA	NA	NA	NA	NA	NA	NA	NA	NA	NA	NA	NA	NA	NA	NA	NA	NA	NA	NA	NA	NA	NA	NA	NA	NA	NA	NA	NA	NA	NA
67	SLC16A11	17	5833779	8195942	chr17:7049836:G:A	0.362415	0.17576	0.0125311	1.08226e-44	chr17:7001742:T:G	rs1042357	124684	0.0882636	0.0134405	43.4117	10.3531	4.43507e-11	G	T	0.71289	0.71289	0.5723	0.5643	0.67	0.5238	0.5974	0.5378	0.5775	0.5573	0.6891	0.5326	0.5696	0.6635	0.5641	0.5741	0.5622	0.547	0.5854	0.5667	0.5998	0.6545	0.5308	0.5272	0.6572	0.5651	0.5807	0.5789	0.5403	G	synonymous_variant	LOW	ALOX12	ENSG00000108839	Transcript	ENST00000251535.11	protein_coding	8/14	-	-	-	1161	1092	364	T	acT/acG	MANE_Select	-	-	-	0.516	-0.185424	-	-	T	-	-	-40	16	-19	15	0	0	0	0	ALOX12
67	SLC16A11	17	5833779	8195942	chr17:7049836:G:A	0.362415	0.17576	0.0125311	1.08226e-44	chr17:7006519:A:G	rs2307214	124721	0.116069	0.0123274	88.6229	20.3208	4.77749e-21	G	A	0.485824	0.485824	0.0903	0.0061	0.3228	0.1161	0.0726	0.0307	0.07966	0.01195	0.3895	0.04489	0.1139	0.1375	0.0158	0.07027	0.07152	0.0357	0.0793	0.01699	0.1327	0.2457	0.04928	0.113	0.151	0.01361	0.07045	0.07062	0.0399	G	synonymous_variant	LOW	ALOX12	ENSG00000108839	Transcript	ENST00000251535.11	protein_coding	11/14	-	-	-	1521	1452	484	Q	caA/caG	MANE_Select	-	-	-	2.78	0.252938	-	-	A	-	-	1	3	41	-34	0	0	0	0	ALOX12
67	SLC16A11	17	5833779	8195942	chr17:7049836:G:A	0.362415	0.17576	0.0125311	1.08226e-44	chr17:7014384:C:T	rs7338	123680	-0.116496	0.0122448	90.5906	20.7528	1.76685e-21	C	T	0.478978	0.521022	NA	NA	NA	NA	NA	NA	NA	NA	NA	NA	NA	NA	NA	NA	NA	NA	NA	NA	NA	NA	NA	NA	NA	NA	NA	NA	NA	NA	NA	NA	NA	NA	NA	NA	NA	NA	NA	NA	NA	NA	NA	NA	NA	NA	NA	NA	NA	NA	NA	NA	NA	NA	NA	NA	NA	NA	NA	NA	NA	NA	NA	NA	NA	NA
67	SLC16A11	17	5833779	8195942	chr17:7049836:G:A	0.362415	0.17576	0.0125311	1.08226e-44	chr17:7014764:C:T	rs111330854	124698	0.118864	0.0122841	93.6676	21.428	3.7325e-22	T	C	0.508705	0.508705	0.1583	0.1354	0.389	0.121	0.1421	0.0808	0.1411	0.1362	0.416	0.08794	0.115	0.2024	0.08225	0.139	0.1326	0.07276	0.1554	0.1383	0.1846	0.2907	0.08463	0.1142	0.2145	0.07534	0.1392	0.1458	0.0725	T	downstream_gene_variant;upstream_gene_variant	MODIFIER	ALOX12;C17orf49;RNASEK	ENSG00000108839;ENSG00000258315;ENSG00000219200	Transcript	ENST00000251535.11;ENST00000439424.6;ENST00000593646.6	protein_coding	-	-	-	-	-	-	-	-	-	MANE_Select	-	-	-	17.72	2.212	-	-	C	-	-	-	-	-	-	-	-	-	-	-
67	SLC16A11	17	5833779	8195942	chr17:7049836:G:A	0.362415	0.17576	0.0125311	1.08226e-44	chr17:7014771:C:T	rs113456718	124709	0.119141	0.0122867	94.0654	21.5153	3.05281e-22	T	C	0.508652	0.508652	0.1575	0.1362	0.3876	0.119	0.1402	0.0808	0.1412	0.136	0.4124	0.08716	0.1147	0.2022	0.08058	0.1388	0.1326	0.07217	0.1553	0.138	0.1846	0.2907	0.08454	0.1145	0.2146	0.07534	0.1391	0.146	0.07232	T	downstream_gene_variant;upstream_gene_variant	MODIFIER	ALOX12;C17orf49;RNASEK	ENSG00000108839;ENSG00000258315;ENSG00000219200	Transcript	ENST00000251535.11;ENST00000439424.6;ENST00000593646.6	protein_coding	-	-	-	-	-	-	-	-	-	MANE_Select	-	-	-	6.998	0.657844	-	-	C	-	-	-	-	-	-	-	-	-	-	-
67	SLC16A11	17	5833779	8195942	chr17:7049836:G:A	0.362415	0.17576	0.0125311	1.08226e-44	chr17:7015264:G:C	rs11870006	124709	0.117737	0.0122867	91.8676	21.0331	9.26616e-22	C	G	0.510384	0.510384	0.1681	0.1755	0.389	0.119	0.1402	0.0808	0.138	0.1751	0.3537	0.08791	0.112	0.2014	0.08662	0.1385	0.135	0.07193	0.1681	0.1801	0.1846	0.298	0.08501	0.1153	0.2165	0.09184	0.1396	0.1529	0.07246	C	downstream_gene_variant;intron_variant	MODIFIER	ALOX12;C17orf49;RNASEK	ENSG00000108839;ENSG00000258315;ENSG00000219200	Transcript	ENST00000251535.11;ENST00000439424.6;ENST00000593646.6	protein_coding	-	-;2/5	-	-	-	-	-	-	-	MANE_Select	-	-	-	13.49	1.38725	-	-	C	-	-	-;9	-;-5	-;14	-;-5	-;0.00	-;0.00	-;0.00	-;0.00	-;C17orf49
67	SLC16A11	17	5833779	8195942	chr17:7049836:G:A	0.362415	0.17576	0.0125311	1.08226e-44	chr17:7015774:T:C	rs14309	124706	-0.118009	0.0122822	92.3952	21.1488	7.09905e-22	T	C	0.479179	0.520821	NA	NA	NA	NA	NA	NA	NA	NA	NA	NA	NA	NA	NA	NA	NA	NA	NA	NA	NA	NA	NA	NA	NA	NA	NA	NA	NA	NA	NA	NA	NA	NA	NA	NA	NA	NA	NA	NA	NA	NA	NA	NA	NA	NA	NA	NA	NA	NA	NA	NA	NA	NA	NA	NA	NA	NA	NA	NA	NA	NA	NA	NA	NA	NA
67	SLC16A11	17	5833779	8195942	chr17:7049836:G:A	0.362415	0.17576	0.0125311	1.08226e-44	chr17:7016938:C:T	rs11078662	124712	0.11884	0.0123345	92.7915	21.2358	5.81032e-22	T	C	0.483871	0.483871	0.0903	0.0061	0.3228	0.1171	0.0716	0.0307	0.07923	0.01183	0.3868	0.04435	0.1133	0.1378	0.0156	0.06993	0.07073	0.0346	0.07887	0.01694	0.1333	0.2417	0.04844	0.1135	0.1516	0.01361	0.07037	0.06859	0.039	T	synonymous_variant;downstream_gene_variant	LOW;MODIFIER	C17orf49;RNASEK	ENSG00000258315;ENSG00000219200	Transcript	ENST00000439424.6;ENST00000593646.6	protein_coding	5/6;-	-	-	-	514;-	438;-	146;-	S;-	tcC/tcT;-	MANE_Select	-	-	-	12.25	1.20716	-	-	C	-	-	12;-	-28;-	23;-	18;-	0.21;-	0.01;-	0.00;-	0.00;-	C17orf49;-
67	SLC16A11	17	5833779	8195942	chr17:7049836:G:A	0.362415	0.17576	0.0125311	1.08226e-44	chr17:7029357:AAAGT:A	rs3072408	124691	0.125074	0.0123595	102.375	23.3378	4.5941e-24	A	AAAGT	0.487609	0.487609	NA	NA	NA	NA	NA	NA	NA	NA	NA	NA	NA	NA	NA	NA	NA	NA	NA	NA	NA	NA	NA	NA	NA	NA	NA	NA	NA	NA	NA	NA	NA	NA	NA	NA	NA	NA	NA	NA	NA	NA	NA	NA	NA	NA	NA	NA	NA	NA	NA	NA	NA	NA	NA	NA	NA	NA	NA	NA	NA	NA	NA	NA	NA	NA
67	SLC16A11	17	5833779	8195942	chr17:7049836:G:A	0.362415	0.17576	0.0125311	1.08226e-44	chr17:7029918:C:A	rs1550661	124288	0.124539	0.0123532	101.605	23.1689	6.77798e-24	A	C	0.487436	0.487436	0.0909	0.0061	0.3228	0.119	0.0716	0.0317	0.07546	0.01037	0.3895	0.04426	0.1138	0.1339	0.01728	0.07005	0.06938	0.03436	0.07894	0.01686	0.1327	0.2415	0.0481	0.1141	0.1537	0.01361	0.07042	0.06859	0.03813	A	downstream_gene_variant	MODIFIER	BCL6B	ENSG00000161940	Transcript	ENST00000293805.10	protein_coding	-	-	-	-	-	-	-	-	-	MANE_Select	-	-	-	11.78	1.14642	-	-	C	-	-	-	-	-	-	-	-	-	-	-
67	SLC16A11	17	5833779	8195942	chr17:7049836:G:A	0.362415	0.17576	0.0125311	1.08226e-44	chr17:7038306:C:T	rs76070643	124720	0.175706	0.0124448	197.858	44.2128	6.12632e-45	T	C	0.362476	0.362476	0.0601	0.0076	0.2421	0.1002	0.0179	0.0041	0.0182	0.009648	0.2808	0.009144	0.09096	0.01857	0.00104	0.006639	0.01868	0.004255	0.02686	0.01105	0	0.1497	0.007785	0.0966	0.02119	0.003401	0.007131	0.03172	0.008068	T	synonymous_variant;downstream_gene_variant	LOW;MODIFIER	SLC16A13;SLC16A11	ENSG00000174327;ENSG00000174326	Transcript	ENST00000308027.7;ENST00000574600.3	protein_coding	3/4;-	-	-	-	866;-	498;-	166;-	Y;-	taC/taT;-	MANE_Select	-	-	-	2.877	0.262527	-	-	C	-	-	50;-	-17;-	-35;-	24;-	0.00;-	0.00;-	0.00;-	0.00;-	SLC16A13;-
67	SLC16A11	17	5833779	8195942	chr17:7049836:G:A	0.362415	0.17576	0.0125311	1.08226e-44	chr17:7038789:C:T	rs11078663	124720	-0.0944255	0.0122973	59.1529	13.836	1.45881e-14	C	T	0.399258	0.600742	NA	NA	NA	NA	NA	NA	NA	NA	NA	NA	NA	NA	NA	NA	NA	NA	NA	NA	NA	NA	NA	NA	NA	NA	NA	NA	NA	NA	NA	NA	NA	NA	NA	NA	NA	NA	NA	NA	NA	NA	NA	NA	NA	NA	NA	NA	NA	NA	NA	NA	NA	NA	NA	NA	NA	NA	NA	NA	NA	NA	NA	NA	NA	NA
67	SLC16A11	17	5833779	8195942	chr17:7049836:G:A	0.362415	0.17576	0.0125311	1.08226e-44	chr17:7039947:G:A	rs4796576	124706	-0.106309	0.0121214	77.0846	17.7857	1.63795e-18	G	A	0.439774	0.560226	NA	NA	NA	NA	NA	NA	NA	NA	NA	NA	NA	NA	NA	NA	NA	NA	NA	NA	NA	NA	NA	NA	NA	NA	NA	NA	NA	NA	NA	NA	NA	NA	NA	NA	NA	NA	NA	NA	NA	NA	NA	NA	NA	NA	NA	NA	NA	NA	NA	NA	NA	NA	NA	NA	NA	NA	NA	NA	NA	NA	NA	NA	NA	NA
67	SLC16A11	17	5833779	8195942	chr17:7049836:G:A	0.362415	0.17576	0.0125311	1.08226e-44	chr17:7041768:G:T	rs75493593	124709	0.176716	0.0124488	199.997	44.6795	2.0917e-45	T	G	0.361979	0.361979	0.0587	0.003	0.2421	0.1002	0.0169	0.0041	0.01797	0.003107	0.28	0.009109	0.09061	0.01857	0.001055	0.006609	0.01815	0.004452	0.02508	0.004744	0	0.1499	0.007781	0.09636	0.02129	0	0.007045	0.03027	0.007673	T	downstream_gene_variant;missense_variant	MODIFIER;MODERATE	SLC16A13;SLC16A11	ENSG00000174327;ENSG00000174326	Transcript	ENST00000308027.7;ENST00000574600.3	protein_coding	-;5/5	-	-	-	-;1579	-;1255	-;419	-;P/T	-;Ccc/Acc	MANE_Select	-;tolerated(0.16)	-;probably_damaging(0.981)	-;0.402693927288	19.65	2.6523	-;0.0170754169720888	-	G	-	-	-;-36	-;-7	-;3	-;27	-;0.00	-;0.00	-;0.00	-;0.00	-;SLC16A11
67	SLC16A11	17	5833779	8195942	chr17:7049836:G:A	0.362415	0.17576	0.0125311	1.08226e-44	chr17:7042164:C:T	rs75418188	124719	0.176286	0.0124494	199.011	44.4643	3.43321e-45	T	C	0.361942	0.361942	0.0579	0.003	0.2406	0.0972	0.0169	0.0041	0.01684	0.003018	0.2749	0.009231	0.08492	0.01813	0.001055	0.006626	0.01811	0.004376	0.02499	0.004836	0	0.1495	0.007777	0.09438	0.0213	0	0.007029	0.0303	0.00768	T	downstream_gene_variant;missense_variant	MODIFIER;MODERATE	SLC16A13;SLC16A11	ENSG00000174327;ENSG00000174326	Transcript	ENST00000308027.7;ENST00000574600.3	protein_coding	-;4/5	-	-	-	-;1270	-;946	-;316	-;G/S	-;Ggt/Agt	MANE_Select	-;tolerated(0.11)	-;benign(0.103)	-;0.413861393929	14.23	1.50798	-;0.0072645863573294	-	C	-	-	-;45	-;-9	-;-32	-;50	-;0.00	-;0.00	-;0.00	-;0.00	-;SLC16A11
67	SLC16A11	17	5833779	8195942	chr17:7049836:G:A	0.362415	0.17576	0.0125311	1.08226e-44	chr17:7042621:A:G	rs13342232	124720	0.176563	0.0123537	202.864	45.3052	4.95222e-46	G	A	0.375381	0.375381	0.1631	0.3782	0.2752	0.0972	0.0229	0.0051	0.02944	0.3452	0.2896	0.03833	0.08623	0.01899	0.03342	0.009969	0.04626	0.006346	0.1232	0.3334	0	0.1935	0.03775	0.09515	0.02142	0.05782	0.01184	0.1096	0.01224	G	downstream_gene_variant;synonymous_variant	MODIFIER;LOW	SLC16A13;SLC16A11	ENSG00000174327;ENSG00000174326	Transcript	ENST00000308027.7;ENST00000574600.3	protein_coding	-;4/5	-	-	-	-;813	-;489	-;163	-;L	-;ctT/ctC	MANE_Select	-	-	-	2.723	0.247188	-	-	G	-	-	-;5	-;20	-;5	-;21	-;0.00	-;0.00	-;0.00	-;0.00	-;SLC16A11
67	SLC16A11	17	5833779	8195942	chr17:7049836:G:A	0.362415	0.17576	0.0125311	1.08226e-44	chr17:7042968:T:C	rs13342692	124716	0.177366	0.0123538	204.704	45.7066	1.96517e-46	C	T	0.375429	0.375429	0.1635	0.3797	0.2752	0.0972	0.0229	0.0051	0.03077	0.3452	0.3006	0.03798	0.08619	0.01892	0.03295	0.009978	0.04601	0.006356	0.1234	0.334	0	0.1934	0.03773	0.09445	0.02139	0.05102	0.01179	0.1094	0.01201	C	downstream_gene_variant;missense_variant	MODIFIER;MODERATE	SLC16A13;SLC16A11	ENSG00000174327;ENSG00000174326	Transcript	ENST00000308027.7;ENST00000574600.3	protein_coding	-;3/5	-	-	-	-;632	-;308	-;103	-;D/G	-;gAt/gGt	MANE_Select	-;tolerated(0.09)	-;benign(0)	-;0.411248236895	16.46	1.93815	-;0.00487979095470789	-	C	-	-	-;-38	-;2	-;1	-;-38	-;0.00	-;0.00	-;0.00	-;0.02	-;SLC16A11
67	SLC16A11	17	5833779	8195942	chr17:7049836:G:A	0.362415	0.17576	0.0125311	1.08226e-44	chr17:7043011:C:T	rs117767867	124720	0.178597	0.0124496	204.228	45.6027	2.49632e-46	T	C	0.361321	0.361321	0.0581	0.003	0.2421	0.0972	0.0169	0.0041	0.01738	0.003133	0.2765	0.009053	0.08627	0.01856	0.001043	0.006638	0.01825	0.004427	0.02496	0.004837	0	0.1494	0.007777	0.09341	0.02128	0	0.007015	0.0298	0.007887	T	downstream_gene_variant;missense_variant	MODIFIER;MODERATE	SLC16A13;SLC16A11	ENSG00000174327;ENSG00000174326	Transcript	ENST00000308027.7;ENST00000574600.3	protein_coding	-;3/5	-	-	-	-;589	-;265	-;89	-;V/I	-;Gtc/Atc	MANE_Select	-;tolerated(0.85)	-;benign(0.1)	-;0.358259171247	1.192	0.027876	-;0.00273019495900286	-	C	-	-	-;49	-;-41	-;10	-;5	-;0.00	-;0.00	-;0.00	-;0.00	-;SLC16A11
67	SLC16A11	17	5833779	8195942	chr17:7049836:G:A	0.362415	0.17576	0.0125311	1.08226e-44	chr17:7043602:C:G	rs2292351	124719	0.17947	0.0124503	206.2	46.0331	9.26616e-47	G	C	0.361368	0.361368	0.0581	0.003	0.2421	0.0972	0.0169	0.0041	0.01576	0.003008	0.2708	0.009164	0.08641	0.01746	0.001123	0.00666	0.01737	0.004216	0.02509	0.004833	0	0.1499	0.007785	0.09437	0.02119	0	0.007115	0.03025	0.007861	G	downstream_gene_variant;intron_variant	MODIFIER	SLC16A13;SLC16A11	ENSG00000174327;ENSG00000174326	Transcript	ENST00000308027.7;ENST00000574600.3	protein_coding	-	-;1/4	-	-	-	-	-	-	-	MANE_Select	-	-	-	13.33	1.36264	-	-	C	-	-	-;-15	-;-1	-;-42	-;-44	-;0.00	-;0.00	-;0.00	-;0.00	-;SLC16A11
67	SLC16A11	17	5833779	8195942	chr17:7049836:G:A	0.362415	0.17576	0.0125311	1.08226e-44	chr17:7442500:A:AGGTAC	rs4151129	124715	-0.0923455	0.0156974	34.9044	8.46056	3.4629e-09	A	AGGTAC	0.213415	0.786585	NA	NA	NA	NA	NA	NA	NA	NA	NA	NA	NA	NA	NA	NA	NA	NA	NA	NA	NA	NA	NA	NA	NA	NA	NA	NA	NA	NA	NA	NA	NA	NA	NA	NA	NA	NA	NA	NA	NA	NA	NA	NA	NA	NA	NA	NA	NA	NA	NA	NA	NA	NA	NA	NA	NA	NA	NA	NA	NA	NA	NA	NA	NA	NA
67	SLC16A11	17	5833779	8195942	chr17:7049836:G:A	0.362415	0.17576	0.0125311	1.08226e-44	chr17:7442983:T:C	rs3853818	123060	-0.0893845	0.0157732	32.399	7.90117	1.25554e-08	T	C	0.208447	0.791553	NA	NA	NA	NA	NA	NA	NA	NA	NA	NA	NA	NA	NA	NA	NA	NA	NA	NA	NA	NA	NA	NA	NA	NA	NA	NA	NA	NA	NA	NA	NA	NA	NA	NA	NA	NA	NA	NA	NA	NA	NA	NA	NA	NA	NA	NA	NA	NA	NA	NA	NA	NA	NA	NA	NA	NA	NA	NA	NA	NA	NA	NA	NA	NA
67	SLC16A11	17	5833779	8195942	chr17:7049836:G:A	0.362415	0.17576	0.0125311	1.08226e-44	chr17:7445306:A:G	rs17856697	124721	-0.110926	0.0203966	30.0181	7.36853	4.28026e-08	A	G	0.115113	0.884887	NA	NA	NA	NA	NA	NA	NA	NA	NA	NA	NA	NA	NA	NA	NA	NA	NA	NA	NA	NA	NA	NA	NA	NA	NA	NA	NA	NA	NA	NA	NA	NA	NA	NA	NA	NA	NA	NA	NA	NA	NA	NA	NA	NA	NA	NA	NA	NA	NA	NA	NA	NA	NA	NA	NA	NA	NA	NA	NA	NA	NA	NA	NA	NA
67	SLC16A11	17	5833779	8195942	chr17:7049836:G:A	0.362415	0.17576	0.0125311	1.08226e-44	chr17:7482771:G:A	rs7209977	124697	-0.114343	0.0209095	30.3799	7.44955	3.55181e-08	G	A	0.108631	0.891369	NA	NA	NA	NA	NA	NA	NA	NA	NA	NA	NA	NA	NA	NA	NA	NA	NA	NA	NA	NA	NA	NA	NA	NA	NA	NA	NA	NA	NA	NA	NA	NA	NA	NA	NA	NA	NA	NA	NA	NA	NA	NA	NA	NA	NA	NA	NA	NA	NA	NA	NA	NA	NA	NA	NA	NA	NA	NA	NA	NA	NA	NA	NA	NA
67	SLC16A11	17	5833779	8195942	chr17:7049836:G:A	0.362415	0.17576	0.0125311	1.08226e-44	chr17:7498253:A:T	rs41554719	124617	-0.11812	0.0209455	32.3276	7.88522	1.30251e-08	A	T	0.10836	0.89164	NA	NA	NA	NA	NA	NA	NA	NA	NA	NA	NA	NA	NA	NA	NA	NA	NA	NA	NA	NA	NA	NA	NA	NA	NA	NA	NA	NA	NA	NA	NA	NA	NA	NA	NA	NA	NA	NA	NA	NA	NA	NA	NA	NA	NA	NA	NA	NA	NA	NA	NA	NA	NA	NA	NA	NA	NA	NA	NA	NA	NA	NA	NA	NA
68	MC4R	18	59573478	60871544	chr18:60371544:A:T	0.0100704	0.365444	0.0572452	1.72703e-10	chr18:60371544:A:T	rs79783591	124721	0.490887	0.0516444	84.3543	19.3834	4.13619e-20	T	A	0.0105556	0.0105556	0.0002	0	0.0014	0	0	0	0.0002011	2.987e-05	0.006484	0	0	0	0	0	4.967e-05	0	0.000105	2.405e-05	0	0.00098	0	0	0	0	0	0	0	T	missense_variant	MODERATE	MC4R	ENSG00000166603	Transcript	ENST00000299766.5	protein_coding	1/1	-	-	-	1232	806	269	I/N	aTc/aAc	MANE_Select	deleterious(0)	probably_damaging(0.992)	0.824346	27.7	4.95698	0.11515	0.487	A	likely_pathogenic	0.6854	-2	-14	-23	-14	0	0	0.01	0	MC4R
70	EML2	19	45144269	46308162	chr19:45652921:G:C	0.468869	-0.0826253	0.0119853	5.42963e-12	chr19:45688570:C:T	rs10403723	124685	-0.0721601	0.0119495	36.4841	8.81271	1.53918e-09	C	T	0.477235	0.522765	NA	NA	NA	NA	NA	NA	NA	NA	NA	NA	NA	NA	NA	NA	NA	NA	NA	NA	NA	NA	NA	NA	NA	NA	NA	NA	NA	NA	NA	NA	NA	NA	NA	NA	NA	NA	NA	NA	NA	NA	NA	NA	NA	NA	NA	NA	NA	NA	NA	NA	NA	NA	NA	NA	NA	NA	NA	NA	NA	NA	NA	NA	NA	NA
70	EML2	19	45144269	46308162	chr19:45652921:G:C	0.468869	-0.0826253	0.0119853	5.42963e-12	chr19:45693376:C:G	rs2302593	124718	-0.0666884	0.0119406	31.1539	7.62277	2.38358e-08	C	G	0.547202	0.452798	NA	NA	NA	NA	NA	NA	NA	NA	NA	NA	NA	NA	NA	NA	NA	NA	NA	NA	NA	NA	NA	NA	NA	NA	NA	NA	NA	NA	NA	NA	NA	NA	NA	NA	NA	NA	NA	NA	NA	NA	NA	NA	NA	NA	NA	NA	NA	NA	NA	NA	NA	NA	NA	NA	NA	NA	NA	NA	NA	NA	NA	NA	NA	NA
71	ZC3H4	19	46561386	47642520	chr19:47099320:T:A	0.583144	0.079387	0.0126394	3.36582e-10	chr19:47081442:C:T	rs3745619	123199	0.0741219	0.0119622	38.4292	9.24582	5.6778e-10	T	C	0.537326	0.537326	0.4836	0.4531	0.5677	0.2877	0.6909	0.454	0.6626	0.5151	0.5748	0.6321	0.2594	0.6551	0.619	0.7128	0.6454	0.4785	0.6181	0.5203	0.644	0.6002	0.6401	0.2916	0.6506	0.6293	0.7118	0.6016	0.4615	T	intron_variant	MODIFIER	ZC3H4	ENSG00000130749	Transcript	ENST00000253048.10	protein_coding	-	11/14	-	-	-	-	-	-	-	MANE_Select	-	-	-	0.018	-1.08268	-	-	T	-	-	-26	35	3	-31	0	0	0	0	ZC3H4
71	ZC3H4	19	46561386	47642520	chr19:47099320:T:A	0.583144	0.079387	0.0126394	3.36582e-10	chr19:47082260:G:C	rs7250850	124713	0.0742234	0.0119771	38.4214	9.24409	5.70046e-10	C	G	0.521345	0.521345	0.3746	0.1006	0.5403	0.2758	0.6869	0.408	0.6585	0.1815	0.5492	0.6187	0.2557	0.6556	0.5879	0.712	0.6154	0.4454	0.523	0.2023	0.6443	0.5547	0.6281	0.281	0.6517	0.5719	0.7092	0.5351	0.4245	C	synonymous_variant	LOW	ZC3H4	ENSG00000130749	Transcript	ENST00000253048.10	protein_coding	10/15	-	-	-	1316	1254	418	L	ctC/ctG	MANE_Select	-	-	-	4.147	0.378328	-	-	G	-	-	35	-7	-19	26	0	0	0	0	ZC3H4
71	ZC3H4	19	46561386	47642520	chr19:47099320:T:A	0.583144	0.079387	0.0126394	3.36582e-10	chr19:47084515:G:A	rs2303107	124515	0.0753796	0.0119796	39.6108	9.50868	3.0997e-10	A	G	0.520528	0.520528	0.3754	0.1006	0.5403	0.2758	0.6869	0.4121	0.6572	0.1817	0.5507	0.6191	0.2559	0.6559	0.5867	0.7114	0.6142	0.4462	0.5228	0.2018	0.6425	0.5555	0.6273	0.2818	0.6512	0.5748	0.7091	0.5346	0.4248	A	intron_variant	MODIFIER	ZC3H4	ENSG00000130749	Transcript	ENST00000253048.10	protein_coding	-	8/14	-	-	-	-	-	-	-	MANE_Select	-	-	-	0.095	-0.62491	-	-	G	-	-	-15	-9	-38	18	0	0	0	0	ZC3H4
71	ZC3H4	19	46561386	47642520	chr19:47099320:T:A	0.583144	0.079387	0.0126394	3.36582e-10	chr19:47086638:T:C	rs2303108	124714	0.0758899	0.0120213	39.8913	9.57107	2.68491e-10	C	T	0.540469	0.540469	0.4938	0.4856	0.5706	0.2877	0.6909	0.4601	0.6813	0.5468	0.5923	0.6326	0.2597	0.653	0.6158	0.7154	0.6528	0.4827	0.628	0.5533	0.6429	0.604	0.6396	0.292	0.6509	0.6293	0.7124	0.6089	0.4642	C	intron_variant	MODIFIER	ZC3H4	ENSG00000130749	Transcript	ENST00000253048.10	protein_coding	-	5/14	-	-	-	-	-	-	-	MANE_Select	-	-	-	0.214	-0.409373	-	-	C	-	-	44	-21	-29	3	0.01	0	0	0	ZC3H4
72	CEBPB	20	49674168	50722369	chr20:50214170:A:C	0.432531	-0.0921041	0.0120989	2.68616e-14	chr20:50191474:C:T	rs4253439	124713	-0.07294	0.0121484	36.1269	8.73311	1.8488e-09	C	T	0.414203	0.585797	NA	NA	NA	NA	NA	NA	NA	NA	NA	NA	NA	NA	NA	NA	NA	NA	NA	NA	NA	NA	NA	NA	NA	NA	NA	NA	NA	NA	NA	NA	NA	NA	NA	NA	NA	NA	NA	NA	NA	NA	NA	NA	NA	NA	NA	NA	NA	NA	NA	NA	NA	NA	NA	NA	NA	NA	NA	NA	NA	NA	NA	NA	NA	NA
73	PRR14L	22	30509097	32632616	chr22:31736446:T:A	0.178979	0.141677	0.0151604	9.17256e-21	chr22:31133057:C:A	rs9917541	124589	0.0781166	0.0133705	33.9138	8.23952	5.76076e-09	A	C	0.267447	0.267447	0.1961	0.1914	0.2421	0.1706	0.2614	0.1288	0.2465	0.1962	0.2556	0.1799	0.1523	0.2932	0.2087	0.2572	0.2353	0.1619	0.2336	0.1976	0.2643	0.2317	0.1964	0.1752	0.2943	0.1735	0.2593	0.2226	0.1465	A	downstream_gene_variant;intron_variant	MODIFIER	PLA2G3;INPP5J	ENSG00000100078;ENSG00000185133	Transcript	ENST00000215885.4;ENST00000331075.10	protein_coding	-	-;9/12	-	-	-	-	-	-	-	MANE_Select	-	-	-	0.054	-0.778836	-	-	C	-	-	-;-36	-;-5	-;-3	-;39	-;0.00	-;0.00	-;0.00	-;0.00	-;INPP5J
73	PRR14L	22	30509097	32632616	chr22:31736446:T:A	0.178979	0.141677	0.0151604	9.17256e-21	chr22:31133786:C:T	rs728206	124600	0.0799923	0.0134161	35.312	8.55145	2.80899e-09	T	C	0.264434	0.264434	0.1923	0.1876	0.2406	0.1706	0.2604	0.1166	0.244	0.183	0.2573	0.203	0.1536	0.2927	0.1919	0.2557	0.234	0.1457	0.2288	0.1831	0.2638	0.2291	0.2215	0.1739	0.2943	0.1633	0.2581	0.2157	0.1304	T	downstream_gene_variant;intron_variant	MODIFIER	PLA2G3;INPP5J	ENSG00000100078;ENSG00000185133	Transcript	ENST00000215885.4;ENST00000331075.10	protein_coding	-	-;12/12	-	-	-	-	-	-	-	MANE_Select	-	-	-	8.08	0.777624	-	-	C	-	-	-;14	-;-22	-;9	-;2	-;0.10	-;0.00	-;0.00	-;0.00	-;INPP5J
73	PRR14L	22	30509097	32632616	chr22:31736446:T:A	0.178979	0.141677	0.0151604	9.17256e-21	chr22:31225806:G:A	rs5997917	124692	0.109333	0.0134952	65.0189	15.1297	7.41822e-16	A	G	0.254122	0.254122	0.227	0.5159	0.2522	0.0198	0.1292	0.1329	0.1242	0.5107	0.2368	0.1136	0.01774	0.1243	0.1629	0.112	0.1352	0.115	0.2301	0.4938	0.07456	0.2292	0.104	0.02161	0.1334	0.1701	0.1181	0.2039	0.116	A	missense_variant	MODERATE	LIMK2	ENSG00000182541	Transcript	ENST00000331728.9	protein_coding	2/16	-	-	-	214	103	35	G/S	Ggc/Agc	MANE_Select	tolerated_low_confidence(0.8)	benign(0)	0.201459	7.595	0.723594	1.56132e-05	0.134	G	likely_benign	0.0687	2	18	11	13	0	0	0	0.03	LIMK2
73	PRR14L	22	30509097	32632616	chr22:31736446:T:A	0.178979	0.141677	0.0151604	9.17256e-21	chr22:31248628:C:T	rs11556237	124719	0.11147	0.0135136	67.3848	15.651	2.23357e-16	T	C	0.252468	0.252468	0.2047	0.4342	0.2435	0.0198	0.1302	0.1339	0.1231	0.45	0.2342	0.1008	0.01792	0.1243	0.1619	0.1128	0.131	0.1172	0.2128	0.433	0.07456	0.2239	0.09261	0.02168	0.1326	0.1599	0.1186	0.1955	0.1178	T	intron_variant	MODIFIER	LIMK2	ENSG00000182541	Transcript	ENST00000331728.9	protein_coding	-	2/15	-	-	-	-	-	-	-	MANE_Select	-	-	-	3.162	0.289782	-	-	C	-	-	47	27	-46	-14	0	0	0	0	LIMK2
73	PRR14L	22	30509097	32632616	chr22:31736446:T:A	0.178979	0.141677	0.0151604	9.17256e-21	chr22:31272808:C:T	rs16989469	124683	0.10594	0.0133428	62.4862	14.5713	2.68349e-15	T	C	0.264138	0.264138	0.2406	0.5182	0.2608	0.0198	0.1471	0.1748	0.1414	0.5192	0.2356	0.1332	0.02002	0.1315	0.1723	0.1327	0.1533	0.1488	0.2442	0.4973	0.0943	0.2446	0.1261	0.02498	0.1402	0.1973	0.1382	0.2216	0.1479	T	intron_variant	MODIFIER	LIMK2	ENSG00000182541	Transcript	ENST00000331728.9	protein_coding	-	13/15	-	-	-	-	-	-	-	MANE_Select	-	-	-	6.565	0.611546	-	-	C	-	-	11	37	-8	36	0	0	0	0	LIMK2
73	PRR14L	22	30509097	32632616	chr22:31736446:T:A	0.178979	0.141677	0.0151604	9.17256e-21	chr22:31283300:AAAAC:A	rs71820484	124664	0.109226	0.0135111	64.7372	15.0676	8.55855e-16	A	AAAAC	0.253249	0.253249	NA	NA	NA	NA	NA	NA	NA	NA	NA	NA	NA	NA	NA	NA	NA	NA	NA	NA	NA	NA	NA	NA	NA	NA	NA	NA	NA	NA	NA	NA	NA	NA	NA	NA	NA	NA	NA	NA	NA	NA	NA	NA	NA	NA	NA	NA	NA	NA	NA	NA	NA	NA	NA	NA	NA	NA	NA	NA	NA	NA	NA	NA	NA	NA
73	PRR14L	22	30509097	32632616	chr22:31736446:T:A	0.178979	0.141677	0.0151604	9.17256e-21	chr22:31399783:C:T	rs73160605	124700	0.132377	0.0142137	85.6237	19.6622	2.17671e-20	T	C	0.215008	0.215008	0.0587	0.0333	0.1902	0.0109	0.0805	0.0266	0.0649	0.03908	0.1868	0.07504	0.01061	0.04668	0.08938	0.06521	0.06573	0.03876	0.06488	0.04292	0.03399	0.1505	0.07435	0.01295	0.04249	0.1224	0.06813	0.08467	0.0288	T	intron_variant	MODIFIER	DRG1	ENSG00000185721	Transcript	ENST00000331457.9	protein_coding	-	1/8	-	-	-	-	-	-	-	MANE_Select	-	-	-	5.326	0.486708	-	-	C	-	-	33	-44	-28	-26	0	0	0	0	DRG1
73	PRR14L	22	30509097	32632616	chr22:31736446:T:A	0.178979	0.141677	0.0151604	9.17256e-21	chr22:31400577:C:T	rs11704156	124710	0.131536	0.0141964	84.7576	19.472	3.37287e-20	T	C	0.216045	0.216045	0.0707	0.0764	0.1945	0.0109	0.0805	0.0266	0.06572	0.07296	0.1885	0.07474	0.01065	0.0463	0.09065	0.06507	0.06813	0.03885	0.07445	0.07638	0.03407	0.1537	0.07439	0.01292	0.04258	0.1224	0.06832	0.08837	0.02884	T	intron_variant	MODIFIER	DRG1	ENSG00000185721	Transcript	ENST00000331457.9	protein_coding	-	1/8	-	-	-	-	-	-	-	MANE_Select	-	-	-	7.582	0.722074	-	-	C	-	-	43	-10	-45	-49	0	0	0	0	DRG1
73	PRR14L	22	30509097	32632616	chr22:31736446:T:A	0.178979	0.141677	0.0151604	9.17256e-21	chr22:31447581:G:C	rs2273251	124721	-0.0743044	0.0125674	35.0882	8.50155	3.15101e-09	G	C	0.35306	0.64694	NA	NA	NA	NA	NA	NA	NA	NA	NA	NA	NA	NA	NA	NA	NA	NA	NA	NA	NA	NA	NA	NA	NA	NA	NA	NA	NA	NA	NA	NA	NA	NA	NA	NA	NA	NA	NA	NA	NA	NA	NA	NA	NA	NA	NA	NA	NA	NA	NA	NA	NA	NA	NA	NA	NA	NA	NA	NA	NA	NA	NA	NA	NA	NA
73	PRR14L	22	30509097	32632616	chr22:31736446:T:A	0.178979	0.141677	0.0151604	9.17256e-21	chr22:31448307:A:C	rs738658	123922	-0.117284	0.0136066	73.507	16.9988	1.00277e-17	A	C	0.754983	0.245017	NA	NA	NA	NA	NA	NA	NA	NA	NA	NA	NA	NA	NA	NA	NA	NA	NA	NA	NA	NA	NA	NA	NA	NA	NA	NA	NA	NA	NA	NA	NA	NA	NA	NA	NA	NA	NA	NA	NA	NA	NA	NA	NA	NA	NA	NA	NA	NA	NA	NA	NA	NA	NA	NA	NA	NA	NA	NA	NA	NA	NA	NA	NA	NA
73	PRR14L	22	30509097	32632616	chr22:31736446:T:A	0.178979	0.141677	0.0151604	9.17256e-21	chr22:31458448:AT:A	rs11293411	124652	-0.132197	0.0142369	85.1079	19.5489	2.82553e-20	AT	A	0.786333	0.213667	NA	NA	NA	NA	NA	NA	NA	NA	NA	NA	NA	NA	NA	NA	NA	NA	NA	NA	NA	NA	NA	NA	NA	NA	NA	NA	NA	NA	NA	NA	NA	NA	NA	NA	NA	NA	NA	NA	NA	NA	NA	NA	NA	NA	NA	NA	NA	NA	NA	NA	NA	NA	NA	NA	NA	NA	NA	NA	NA	NA	NA	NA	NA	NA
73	PRR14L	22	30509097	32632616	chr22:31736446:T:A	0.178979	0.141677	0.0151604	9.17256e-21	chr22:31575296:T:C	rs16989291	124720	0.137236	0.0142363	91.679	20.9917	1.0193e-21	C	T	0.21319	0.21319	0.0683	0.0454	0.1916	0.0347	0.0845	0.0297	0.06867	0.05049	0.1868	0.09075	0.03107	0.04805	0.09829	0.06822	0.07127	0.04012	0.0714	0.05286	0.1086	0.1501	0.09424	0.03112	0.04266	0.1327	0.0728	0.09022	0.03336	C	missense_variant	MODERATE	SFI1	ENSG00000198089	Transcript	ENST00000400288.7	protein_coding	10/33	-	-	-	1120	988	330	W/R	Tgg/Cgg	MANE_Select	deleterious(0.01)	benign(0.157)	0.395361	20.2	2.75523	0.11782	0.182	T	ambiguous	0.4313	-27	-45	38	-28	0.03	0	0	0	SFI1
73	PRR14L	22	30509097	32632616	chr22:31736446:T:A	0.178979	0.141677	0.0151604	9.17256e-21	chr22:31580249:A:G	rs56338522	124595	0.134826	0.014343	87.1795	20.0039	9.9106e-21	G	A	0.209126	0.209126	0.0647	0.0325	0.1916	0.0337	0.0855	0.0286	0.0684	0.04043	0.1844	0.09022	0.03107	0.04782	0.09776	0.06828	0.07062	0.04031	0.06847	0.04271	0.1086	0.1483	0.09308	0.03088	0.04259	0.1327	0.07299	0.08932	0.03315	G	intron_variant	MODIFIER	SFI1	ENSG00000198089	Transcript	ENST00000400288.7	protein_coding	-	11/32	-	-	-	-	-	-	-	MANE_Select	-	-	-	0.019	-1.07134	-	-	A	-	-	-34	2	0	-7	0.01	0	0	0	SFI1
73	PRR14L	22	30509097	32632616	chr22:31736446:T:A	0.178979	0.141677	0.0151604	9.17256e-21	chr22:31580465:AC:A	rs11347644	117339	0.0901758	0.0129975	47.7207	11.3085	4.91473e-12	A	AC	0.26902	0.26902	NA	NA	NA	NA	NA	NA	NA	NA	NA	NA	NA	NA	NA	NA	NA	NA	NA	NA	NA	NA	NA	NA	NA	NA	NA	NA	NA	NA	NA	NA	NA	NA	NA	NA	NA	NA	NA	NA	NA	NA	NA	NA	NA	NA	NA	NA	NA	NA	NA	NA	NA	NA	NA	NA	NA	NA	NA	NA	NA	NA	NA	NA	NA	NA
73	PRR14L	22	30509097	32632616	chr22:31736446:T:A	0.178979	0.141677	0.0151604	9.17256e-21	chr22:31611151:C:T	rs145181683	124712	0.153963	0.0150402	103.119	23.5008	3.15646e-24	T	C	0.182304	0.182304	0.0202	0.0008	0.1398	0.001	0.002	0	0.004911	0.001105	0.1442	0.0003444	2.519e-05	1.873e-05	0.001215	0.0004047	0.003593	8.115e-05	0.009275	0.002212	0	0.08116	0.0002882	0	9.414e-05	0	0.0007349	0.0123	0.0002074	T	missense_variant	MODERATE	SFI1	ENSG00000198089	Transcript	ENST00000400288.7	protein_coding	23/33	-	-	-	2395	2263	755	R/W	Cgg/Tgg	MANE_Select	deleterious(0)	probably_damaging(0.997)	0.301901	24	3.97571	0.0443822	0.136	C	likely_benign	0.142	15	-8	15	37	0.15	0.01	0	0	SFI1
73	PRR14L	22	30509097	32632616	chr22:31736446:T:A	0.178979	0.141677	0.0151604	9.17256e-21	chr22:31611877:C:T	rs55883820	124719	0.139447	0.0143524	93.0921	21.3017	4.99229e-22	T	C	0.208156	0.208156	0.0585	0.0098	0.1902	0.0337	0.0855	0.0286	0.06751	0.02031	0.1832	0.09056	0.0308	0.04755	0.09448	0.06789	0.06911	0.04041	0.06272	0.02335	0.1086	0.1465	0.0928	0.03032	0.04262	0.1293	0.07254	0.08412	0.03332	T	intron_variant	MODIFIER	SFI1	ENSG00000198089	Transcript	ENST00000400288.7	protein_coding	-	24/32	-	-	-	-	-	-	-	MANE_Select	-	-	-	2.378	0.210134	-	-	C	-	-	-37	-48	-37	15	0	0	0	0	SFI1
73	PRR14L	22	30509097	32632616	chr22:31736446:T:A	0.178979	0.141677	0.0151604	9.17256e-21	chr22:31612053:A:G	rs7291918	124696	0.0824501	0.0125878	42.6892	10.1927	6.41653e-11	G	A	0.330504	0.330504	0.4289	0.5756	0.33	0.4514	0.2654	0.4458	0.2778	0.5278	0.3099	0.2302	0.4025	0.2436	0.2854	0.2602	0.3055	0.3998	0.3524	0.5236	0.273	0.32	0.2138	0.4455	0.2506	0.3116	0.2686	0.3346	0.4139	G	intron_variant	MODIFIER	SFI1	ENSG00000198089	Transcript	ENST00000400288.7	protein_coding	-	24/32	-	-	-	-	-	-	-	MANE_Select	-	-	-	7.79	0.745338	-	-	G	-	-	17	2	17	-4	0.1	0	0	0	SFI1
73	PRR14L	22	30509097	32632616	chr22:31736446:T:A	0.178979	0.141677	0.0151604	9.17256e-21	chr22:31615239:T:C	rs12171042	124718	0.0843911	0.0125794	44.7786	10.6564	2.20597e-11	C	T	0.331416	0.331416	0.4297	0.5779	0.3329	0.4534	0.2654	0.4427	0.2812	0.5278	0.3177	0.2288	0.4066	0.2444	0.2881	0.2611	0.3066	0.4014	0.3524	0.524	0.2736	0.3212	0.2137	0.446	0.2495	0.3163	0.2682	0.3341	0.4127	C	missense_variant;downstream_gene_variant	MODERATE;MODIFIER	SFI1;PISD	ENSG00000198089;ENSG00000241878	Transcript	ENST00000400288.7;ENST00000439502.7	protein_coding	29/33;-	-	-	-	3392;-	3260;-	1087;-	L/P;-	cTt/cCt;-	MANE_Select	tolerated(1);-	benign(0);-	0.517007291317;-	16.06	1.85424	0.00284356826389009;-	0.105;-	C	likely_benign;-	0.0282;-	-43;-	40;-	40;-	-35;-	0.00;-	0.00;-	0.00;-	0.00;-	SFI1;-
73	PRR14L	22	30509097	32632616	chr22:31736446:T:A	0.178979	0.141677	0.0151604	9.17256e-21	chr22:31616648:C:T	rs738684	124383	0.096616	0.0130309	54.5766	12.8253	1.4952e-13	T	C	0.286474	0.286474	0.2764	0.2035	0.2738	0.4365	0.1759	0.3149	0.1845	0.1988	0.2534	0.1558	0.3859	0.1335	0.1914	0.1685	0.2044	0.3024	0.1946	0.2049	0.1743	0.2271	0.1472	0.4235	0.1203	0.2279	0.1695	0.1996	0.3077	T	intron_variant;downstream_gene_variant	MODIFIER	SFI1;PISD	ENSG00000198089;ENSG00000241878	Transcript	ENST00000400288.7;ENST00000439502.7	protein_coding	-	29/32;-	-	-	-	-	-	-	-	MANE_Select	-	-	-	0.686	-0.113857	-	-	C	-	-	11;-	34;-	-10;-	11;-	0.00;-	0.00;-	0.00;-	0.00;-	SFI1;-
73	PRR14L	22	30509097	32632616	chr22:31736446:T:A	0.178979	0.141677	0.0151604	9.17256e-21	chr22:31618264:G:A	rs56219558	124718	0.13547	0.0142644	88.9948	20.4025	3.95822e-21	A	G	0.212527	0.212527	0.0988	0.1475	0.2118	0.0337	0.0865	0.0327	0.07116	0.1354	0.1906	0.09031	0.03038	0.04792	0.1015	0.06807	0.07712	0.04833	0.09651	0.1379	0.1068	0.1633	0.09308	0.03017	0.04225	0.137	0.07292	0.1117	0.0421	A	intron_variant;downstream_gene_variant	MODIFIER	SFI1;PISD	ENSG00000198089;ENSG00000241878	Transcript	ENST00000400288.7;ENST00000439502.7	protein_coding	-	32/32;-	-	-	-	-	-	-	-	MANE_Select	-	-	-	4.622	0.420946	-	-	G	-	-	24;-	44;-	-38;-	-15;-	0.05;-	0.00;-	0.00;-	0.00;-	SFI1;-
73	PRR14L	22	30509097	32632616	chr22:31736446:T:A	0.178979	0.141677	0.0151604	9.17256e-21	chr22:31704564:C:T	rs5998098	122261	0.12975	0.0144162	79.8549	18.3948	4.02903e-19	T	C	0.199467	0.199467	0.1066	0.208	0.1916	0.0317	0.0596	0.0348	0.06896	0.1823	0.18	0.07687	0.03175	0.04776	0.08731	0.06492	0.0718	0.04231	0.1048	0.1826	0.1022	0.1535	0.07093	0.03687	0.04903	0.09184	0.0675	0.08807	0.03511	T	intron_variant	MODIFIER	PRR14L	ENSG00000183530	Transcript	ENST00000327423.11	protein_coding	-	5/8	-	-	-	-	-	-	-	MANE_Select	-	-	-	2.276	0.19836	-	-	C	-	-	-2	-49	19	-24	0	0	0	0	PRR14L
73	PRR14L	22	30509097	32632616	chr22:31736446:T:A	0.178979	0.141677	0.0151604	9.17256e-21	chr22:31712838:T:A	rs131224	124719	0.13962	0.0144311	92.3048	21.129	7.43019e-22	A	T	0.205494	0.205494	0.1056	0.2073	0.1873	0.0317	0.0596	0.0337	0.06871	0.185	0.1762	0.07677	0.03148	0.04815	0.0805	0.06537	0.07293	0.04251	0.1041	0.1821	0.1031	0.1479	0.07118	0.03631	0.04853	0.09184	0.06752	0.08798	0.03517	A	synonymous_variant	LOW	PRR14L	ENSG00000183530	Transcript	ENST00000327423.11	protein_coding	4/9	-	-	-	5192	5001	1667	T	acA/acT	MANE_Select	-	-	-	0.197	-0.43033	-	-	T	-	-	-26	3	-44	5	0	0	0	0	PRR14L
73	PRR14L	22	30509097	32632616	chr22:31736446:T:A	0.178979	0.141677	0.0151604	9.17256e-21	chr22:31714177:G:A	rs140078	124715	0.0877	0.0128023	46.6544	11.0722	8.46837e-12	A	G	0.310267	0.310267	0.3452	0.5847	0.3055	0.1875	0.2048	0.3569	0.2272	0.5291	0.2942	0.1632	0.1616	0.2082	0.2304	0.213	0.2413	0.3214	0.307	0.5217	0.1967	0.2847	0.1458	0.1857	0.2114	0.2483	0.215	0.2713	0.3267	A	missense_variant	MODERATE	PRR14L	ENSG00000183530	Transcript	ENST00000327423.11	protein_coding	4/9	-	-	-	3853	3662	1221	S/L	tCg/tTg	MANE_Select	tolerated(0.52)	benign(0)	0.22898	0.883	-0.049861	0.00029535	0.012	A	likely_benign	0.0559	-37	3	3	-31	0	0	0	0	PRR14L
73	PRR14L	22	30509097	32632616	chr22:31736446:T:A	0.178979	0.141677	0.0151604	9.17256e-21	chr22:31714957:G:A	rs140079	124718	0.141545	0.0144383	94.7504	21.6656	2.15973e-22	A	G	0.204858	0.204858	0.1058	0.208	0.1873	0.0317	0.0596	0.0337	0.06868	0.1848	0.1762	0.0768	0.03173	0.04806	0.08088	0.06533	0.07294	0.04248	0.1041	0.182	0.1033	0.1481	0.07139	0.03683	0.04902	0.09184	0.06751	0.08815	0.03527	A	missense_variant	MODERATE	PRR14L	ENSG00000183530	Transcript	ENST00000327423.11	protein_coding	4/9	-	-	-	3073	2882	961	T/I	aCa/aTa	MANE_Select	deleterious(0.01)	possibly_damaging(0.654)	0.351239	13.66	1.41451	0.0165064	0.051	G	likely_benign	0.2002	-11	26	17	-13	0	0	0	0	PRR14L
73	PRR14L	22	30509097	32632616	chr22:31736446:T:A	0.178979	0.141677	0.0151604	9.17256e-21	chr22:31716475:T:C	rs140081	124707	0.08859	0.0127848	47.7349	11.3116	4.87978e-12	C	T	0.311687	0.311687	0.3474	0.5862	0.3098	0.1895	0.2058	0.3599	0.2276	0.5305	0.2951	0.1683	0.1632	0.2083	0.2306	0.2132	0.2422	0.322	0.3086	0.5233	0.196	0.291	0.1522	0.1894	0.2106	0.2534	0.2153	0.2726	0.3284	C	missense_variant	MODERATE	PRR14L	ENSG00000183530	Transcript	ENST00000327423.11	protein_coding	4/9	-	-	-	1555	1364	455	N/S	aAc/aGc	MANE_Select	tolerated(1)	benign(0)	0.235102	0.015	-1.14128	0.000191454	0.037	C	likely_benign	0.0738	46	-36	5	4	0	0	0	0	PRR14L
73	PRR14L	22	30509097	32632616	chr22:31736446:T:A	0.178979	0.141677	0.0151604	9.17256e-21	chr22:31717178:T:G	rs117519233	124703	0.146357	0.0148416	95.7754	21.8905	1.28677e-22	G	T	0.189181	0.189181	0.0383	0.0098	0.1671	0.0238	0.0229	0.0164	0.01908	0.01342	0.1514	0.02697	0.02093	0.007489	0.0335	0.0152	0.022	0.01522	0.02556	0.01402	0.02632	0.1128	0.02535	0.02389	0.004992	0.05782	0.01683	0.0345	0.01305	G	missense_variant	MODERATE	PRR14L	ENSG00000183530	Transcript	ENST00000327423.11	protein_coding	4/9	-	-	-	852	661	221	S/R	Agt/Cgt	MANE_Select	deleterious(0)	possibly_damaging(0.597)	0.380632	21.3	3.06858	0.0169333	0.127	T	ambiguous	0.5181	-37	4	-24	4	0	0	0	0	PRR14L
73	PRR14L	22	30509097	32632616	chr22:31736446:T:A	0.178979	0.141677	0.0151604	9.17256e-21	chr22:31802876:C:T	rs5998133	124716	0.134358	0.0143976	85.9228	19.7279	1.87111e-20	T	C	0.207495	0.207495	0.0797	0.0817	0.1787	0.0347	0.0934	0.0389	0.09363	0.09567	0.1763	0.09939	0.03017	0.1243	0.08635	0.0947	0.08985	0.05028	0.1007	0.09861	0.1769	0.1405	0.1006	0.03657	0.123	0.1224	0.09749	0.09706	0.04333	T	intron_variant	MODIFIER	DEPDC5	ENSG00000100150	Transcript	ENST00000651528.2	protein_coding	-	15/42	-	-	-	-	-	-	-	MANE_Select	-	-	-	0.222	-0.400189	-	-	C	-	-	-25	47	-25	-41	0	0	0	0	DEPDC5
73	PRR14L	22	30509097	32632616	chr22:31736446:T:A	0.178979	0.141677	0.0151604	9.17256e-21	chr22:31809646:A:C	rs5998135	124704	0.134577	0.0143385	86.9202	19.947	1.1298e-20	C	A	0.209857	0.209857	0.0895	0.1097	0.1859	0.0347	0.0984	0.0409	0.09911	0.1213	0.1815	0.1029	0.03114	0.1266	0.08894	0.1001	0.09536	0.05105	0.1106	0.1223	0.1769	0.149	0.102	0.0368	0.1255	0.1258	0.1024	0.1083	0.04395	C	splice_region_variant,synonymous_variant	LOW	DEPDC5	ENSG00000100150	Transcript	ENST00000651528.2	protein_coding	19/43	-	-	-	1529	1323	441	T	acA/acC	MANE_Select	-	-	-	1.259	0.042152	-	-	a	-	-	44	-35	5	1	0	0	0	0	DEPDC5
73	PRR14L	22	30509097	32632616	chr22:31736446:T:A	0.178979	0.141677	0.0151604	9.17256e-21	chr22:31833991:G:A	rs55645350	124684	0.135276	0.0143575	87.5849	20.0929	8.07421e-21	A	G	0.209069	0.209069	0.0821	0.084	0.1844	0.0347	0.0984	0.0389	0.09804	0.0976	0.1799	0.1027	0.03038	0.1266	0.08657	0.09964	0.09333	0.05128	0.1041	0.1002	0.1784	0.1462	0.1017	0.0365	0.1252	0.1258	0.102	0.1037	0.04538	A	intron_variant	MODIFIER	DEPDC5	ENSG00000100150	Transcript	ENST00000651528.2	protein_coding	-	25/42	-	-	-	-	-	-	-	MANE_Select	-	-	-	0.24	-0.378907	-	-	G	-	-	-16	-40	19	-11	0	0	0	0.01	DEPDC5
73	PRR14L	22	30509097	32632616	chr22:31736446:T:A	0.178979	0.141677	0.0151604	9.17256e-21	chr22:31847034:TC:T	rs3216829	124691	0.125202	0.0143741	74.9277	17.3113	4.88315e-18	T	TC	0.208556	0.208556	NA	NA	NA	NA	NA	NA	NA	NA	NA	NA	NA	NA	NA	NA	NA	NA	NA	NA	NA	NA	NA	NA	NA	NA	NA	NA	NA	NA	NA	NA	NA	NA	NA	NA	NA	NA	NA	NA	NA	NA	NA	NA	NA	NA	NA	NA	NA	NA	NA	NA	NA	NA	NA	NA	NA	NA	NA	NA	NA	NA	NA	NA	NA	NA
73	PRR14L	22	30509097	32632616	chr22:31736446:T:A	0.178979	0.141677	0.0151604	9.17256e-21	chr22:31870560:A:T	rs5994441	124668	0.0779816	0.0126777	37.6509	9.07258	8.46097e-10	T	A	0.32224	0.32224	0.3502	0.5598	0.317	0.1627	0.2873	0.3487	0.2752	0.5134	0.3048	0.2518	0.1296	0.3276	0.2634	0.2666	0.2882	0.3332	0.3413	0.5081	0.337	0.3107	0.2375	0.1734	0.3305	0.2857	0.2676	0.3322	0.3309	T	intron_variant	MODIFIER	DEPDC5	ENSG00000100150	Transcript	ENST00000651528.2	protein_coding	-	33/42	-	-	-	-	-	-	-	MANE_Select	-	-	-	3.475	0.318473	-	-	T	-	-	30	6	42	49	0	0	0	0	DEPDC5
73	PRR14L	22	30509097	32632616	chr22:31736446:T:A	0.178979	0.141677	0.0151604	9.17256e-21	chr22:31879803:G:A	rs3213524	124626	0.103477	0.0137565	56.0625	13.1536	7.02102e-14	A	G	0.240335	0.240335	0.1364	0.2088	0.2003	0.0437	0.1183	0.1074	0.1129	0.2207	0.1989	0.09216	0.04714	0.1932	0.1056	0.1067	0.1167	0.09741	0.1471	0.2139	0.1894	0.1607	0.0816	0.04865	0.1972	0.08844	0.11	0.1289	0.09809	A	intron_variant	MODIFIER	DEPDC5	ENSG00000100150	Transcript	ENST00000651528.2	protein_coding	-	38/42	-	-	-	-	-	-	-	MANE_Select	-	-	-	7.377	0.699382	-	-	G	-	-	-33	44	5	-29	0	0	0	0	DEPDC5
75	DUSP9	23	151167867	154158993	chrX:153637314:G:T	0.604506	-0.124612	0.010715	2.91073e-31	chr23:153481028:G:A	rs3020972	124714	-0.0811717	0.0131326	37.7146	9.08678	8.1888e-10	G	A	0.807945	0.192055	NA	NA	NA	NA	NA	NA	NA	NA	NA	NA	NA	NA	NA	NA	NA	NA	NA	NA	NA	NA	NA	NA	NA	NA	NA	NA	NA	NA	NA	NA	NA	NA	NA	NA	NA	NA	NA	NA	NA	NA	NA	NA	NA	NA	NA	NA	NA	NA	NA	NA	NA	NA	NA	NA	NA	NA	NA	NA	NA	NA	NA	NA	NA	NA

### Sheet: ST6
Supplementary Table 6. Exome-wide association study of T2D conditioned on significant variants from the GWAS study. All variants meeting the genome-wide significance threshold of p-value < 5e-8 are listed with population-level allele frequencies from gnomAD exome and whole-genome sequencing data and Ensembl Variant Effect Predictor (VEP) annotations, including predicted variant pathogenicity scores (i.e. SIFT, PolyPhen, PrimateAI, CADD, REVEL, and SpliceAI). Variants are grouped by loci identified in the GWAS study of TOPMed-imputed variants, where association results for the lead GWAS variant at each locus are provided. For variants that do not map to GWAS loci in MCPS, the nearest GENCODE gene is shown in parentheses in the "Gene" column. Note that variant effect predictions are provided for both the T2D risk and non-risk alleles, and correspond to the MANE Select transcript for each gene. Variant rsIDs were also cross-referenced with the NHGRI-EBI GWAS Catalog to assess if previously associated with T2D .
Locus information					Association results for lead variant at locus from GWAS (SUGEN)					Association results for variants meeting P-value < 5x10-8 from ExWAS												GWAS Catalog		Allele frequencies from 1000 Genomes Project						Allele frequencies from gnomAD project exome sequencing data										Allele frequencies from gnomAD project whole genome sequencing data											VEP Annotations																		Variant effect prediction scores
Number	Gene	Chrom	Start	End	Lead variant (GWAS)	Allele frequency	Beta	SE	P-value	Variant ID	rsID	N	BETA	SE	CHISQ	LOG10P	P	RA	NRA	A1FREQ	RAF	Associated with T2D	Study Accession	AF	AFR_AF	AMR_AF	EAS_AF	EUR_AF	SAS_AF	gnomADe_AF	gnomADe_AFR_AF	gnomADe_AMR_AF	gnomADe_ASJ_AF	gnomADe_EAS_AF	gnomADe_FIN_AF	gnomADe_MID_AF	gnomADe_NFE_AF	gnomADe_REMAINING_AF	gnomADe_SAS_AF	gnomADg_AF	gnomADg_AFR_AF	gnomADg_AMI_AF	gnomADg_AMR_AF	gnomADg_ASJ_AF	gnomADg_EAS_AF	gnomADg_FIN_AF	gnomADg_MID_AF	gnomADg_NFE_AF	gnomADg_REMAINING_AF	gnomADg_SAS_AF	Allele	Consequence	IMPACT	SYMBOL	Gene	Feature_type	Feature	BIOTYPE	EXON	INTRON	HGVSc	HGVSp	cDNA_position	CDS_position	Protein_position	Amino_acids	Codons	MANE	SIFT	PolyPhen	PrimateAI_score	CADD_PHRED	CADD_RAW	ClinPred	REVEL	AA	am_class	am_pathogenicity	SpliceAI_pred_DP_AG	SpliceAI_pred_DP_AL	SpliceAI_pred_DP_DG	SpliceAI_pred_DP_DL	SpliceAI_pred_DS_AG	SpliceAI_pred_DS_AL	SpliceAI_pred_DS_DG	SpliceAI_pred_DS_DL	SpliceAI_pred_SYMBOL
NA	(IFT80)	NA	NA	NA	NA	NA	NA	NA	NA	chr3:160303893:G:A	rs4680576	124394	-0.0684058	0.0123347	30.8344	7.55127	2.81015e-08	G	A	0.392479	0.607521	No	–																												G	NA	NA	NA	NA	NA	NA	NA	NA	NA	NA	NA	NA	NA	NA	NA	NA	NA	NA	NA	NA	NA	NA	NA	NA	NA	NA	NA	NA	NA	NA	NA	NA	NA	NA	NA	NA
																								0.4413	0.5893	0.4467	0.244	0.5159	0.364	0.5133	0.5707	0.4045	0.4671	0.2548	0.6023	0.459	0.532	0.498	0.4198	0.525	0.5617	0.7237	0.4413	0.4602	0.2526	0.6158	0.432	0.539	0.4877	0.3998	A	intron_variant	MODIFIER	IFT80	ENSG00000068885	Transcript	ENST00000326448.12	protein_coding	-	11/19	-	-	-	-	-	-	-	MANE_Select	-	-	-	1.064	-0.001756	-	-	A	-	-	42	29	22	48	0	0	0	0	IFT80
NA	(SMC4)	NA	NA	NA	NA	NA	NA	NA	NA	chr3:160412322:G:A	rs2305407	124701	-0.0685809	0.0123457	30.9383	7.57452	2.66367e-08	G	A	0.390847	0.609153	No	–																												G	NA	NA	NA	NA	NA	NA	NA	NA	NA	NA	NA	NA	NA	NA	NA	NA	NA	NA	NA	NA	NA	NA	NA	NA	NA	NA	NA	NA	NA	NA	NA	NA	NA	NA	NA	NA
																								0.4353	0.5666	0.4467	0.244	0.5159	0.364	0.5106	0.5406	0.3998	0.4651	0.2537	0.602	0.4557	0.5283	0.4938	0.4176	0.5191	0.5395	0.7253	0.441	0.4599	0.2529	0.6162	0.4315	0.5396	0.4829	0.4007	A	splice_region_variant,splice_polypyrimidine_tract_variant,intron_variant	LOW	SMC4	ENSG00000113810	Transcript	ENST00000357388.8	protein_coding	-	6/23	-	-	-	-	-	-	-	MANE_Select	-	-	-	3.333	0.305597	-	-	g	-	-	4	12	4	12	0	0	0	0	SMC4
NA	(VGF)	NA	NA	NA	NA	NA	NA	NA	NA	chr7:101163949:G:T	rs116131136	124721	-0.0776373	0.0142306	29.9573	7.35491	4.41662e-08	G	T	0.238436	0.761564	No	–																												G	NA	NA	NA	NA	NA	NA	NA	NA	NA	NA	NA	NA	NA	NA	NA	NA	NA	NA	NA	NA	NA	NA	NA	NA	NA	NA	NA	NA	NA	NA	NA	NA	NA	NA	NA	NA
																								0.0285	0.0008	0.1988	0.004	0	0	0.003185	0.001228	0.1839	0	0.00421	6.208e-05	0	0.0001209	0.003961	1.5e-05	0.01357	0.001948	0	0.1262	0	0.001355	0	0	0.000294	0.01326	0	T	missense_variant;downstream_gene_variant	MODERATE;MODIFIER	VGF;AP1S1	ENSG00000128564;ENSG00000106367	Transcript	ENST00000249330.3;ENST00000337619.11	protein_coding	2/2;-	-	-	-	1111;-	895;-	299;-	Q/K;-	Caa/Aaa;-	MANE_Select	tolerated_low_confidence(0.11);-	unknown(0);-	0.850128293037;-	22.7	3.50986	0.0226256351749386;-	0.020;-	G	likely_benign;-	0.1584;-	-4;-	0;-	-3;-	-14;-	0.00;-	0.00;-	0.00;-	0.00;-	VGF;-
34	NAPEPLD	7	102602107	103602107	chr7:103102107:T:A	0.627444	0.0695802	0.0127254	4.55632e-08	chr7:103120064:A:C	rs12540583	124721	-0.0774292	0.0134229	33.4553	8.13714	7.29222e-09	A	C	0.283517	0.716483	No	–																												A	NA	NA	NA	NA	NA	NA	NA	NA	NA	NA	NA	NA	NA	NA	NA	NA	NA	NA	NA	NA	NA	NA	NA	NA	NA	NA	NA	NA	NA	NA	NA	NA	NA	NA	NA	NA
																								0.1679	0.0946	0.1844	0.2768	0.0974	0.2157	0.1168	0.07823	0.2223	0.07618	0.302	0.1333	0.08443	0.1022	0.1188	0.1835	0.1142	0.07962	0.2029	0.1588	0.08127	0.3031	0.1402	0.102	0.1022	0.09328	0.1975	C	missense_variant	MODERATE	NAPEPLD	ENSG00000161048	Transcript	ENST00000465647.6	protein_coding	3/5	-	-	-	759	454	152	S/A	Tct/Gct	MANE_Select	tolerated(0.13)	benign(0.001)	0.261254	13.96	1.46224	0.00747104	0.19	A	likely_benign	0.0666	-36	1	-19	46	0	0	0	0	NAPEPLD
39	SLC30A8	8	116672544	117724736	chr8:117179236:C:T	0.265504	-0.103732	0.013596	2.35434e-14	chr8:117157766:G:A	rs145677283	124721	-0.660306	0.123241	32.9597	8.02647	9.40871e-09	G	A	0.00337954	0.99662	No	–																												G	NA	NA	NA	NA	NA	NA	NA	NA	NA	NA	NA	NA	NA	NA	NA	NA	NA	NA	NA	NA	NA	NA	NA	NA	NA	NA	NA	NA	NA	NA	NA	NA	NA	NA	NA	NA
																								NA	NA	NA	NA	NA	NA	6.977e-05	8.961e-05	0.001185	3.826e-05	0	0	0.0001734	9.892e-06	1.656e-05	0.000371	8.542e-05	0	0	0.0007191	0	0	0	0	1.47e-05	0	0.0002075	A	missense_variant	MODERATE	SLC30A8	ENSG00000164756	Transcript	ENST00000456015.7	protein_coding	4/8	-	-	-	827	494	165	R/H	cGc/cAc	MANE_Select	deleterious(0)	probably_damaging(1)	0.342186	25.6	4.52786	0.823815	0.639	G	likely_benign	0.2502	23	-18	-7	6	0.02	0	0	0	SLC30A8
55	EMSY	11	75239400	77056287	chr11:76556287:T:G	0.104235	-0.117539	0.0209944	2.16118e-08	chr11:76516138:G:A	rs2508740	124718	0.101128	0.0178916	32.3173	7.88292	1.30942e-08	A	G	0.846293	0.846293	No	–	0.6362	0.3828	0.755	0.8006	0.6213	0.7403	0.623	0.421	0.7696	0.5345	0.8142	0.6381	0.5859	0.6111	0.6157	0.7189	0.5796	0.4304	0.4901	0.6811	0.5421	0.8201	0.6324	0.6361	0.6132	0.5773	0.733	A	splice_region_variant,splice_polypyrimidine_tract_variant,intron_variant	LOW	EMSY	ENSG00000158636	Transcript	ENST00000695367.1	protein_coding	-	11/21	-	-	-	-	-	-	-	MANE_Select	-	-	-	0.938	-0.034274	-	-	A	-	-	-	-	-	-	-	-	-	-	-
																																																			G	NA	NA	NA	NA	NA	NA	NA	NA	NA	NA	NA	NA	NA	NA	NA	NA	NA	NA	NA	NA	NA	NA	NA	NA	NA	NA	NA	NA	NA	NA	NA	NA	NA	NA	NA	NA
55	EMSY	11	75239400	77056287	chr11:76556287:T:G	0.104235	-0.117539	0.0209944	2.16118e-08	chr11:76526681:CA:C	rs11363199	124626	-0.114514	0.0211136	29.8844	7.33858	4.58585e-08	CA	C	0.103919	0.896081	No	–																												CA	NA	NA	NA	NA	NA	NA	NA	NA	NA	NA	NA	NA	NA	NA	NA	NA	NA	NA	NA	NA	NA	NA	NA	NA	NA	NA	NA	NA	NA	NA	NA	NA	NA	NA	NA	NA
																								NA	NA	NA	NA	NA	NA	NA	NA	NA	NA	NA	NA	NA	NA	NA	NA	NA	NA	NA	NA	NA	NA	NA	NA	NA	NA	NA	C	NA	NA	NA	NA	NA	NA	NA	NA	NA	NA	NA	NA	NA	NA	NA	NA	NA	NA	NA	NA	NA	NA	NA	NA	NA	NA	NA	NA	NA	NA	NA	NA	NA	NA	NA	NA
55	EMSY	11	75239400	77056287	chr11:76556287:T:G	0.104235	-0.117539	0.0209944	2.16118e-08	chr11:76546171:T:C	rs3753051	124721	-0.114421	0.0210882	29.9059	7.34339	4.53534e-08	T	C	0.104189	0.895811	Yes	GCST011320																												T	NA	NA	NA	NA	NA	NA	NA	NA	NA	NA	NA	NA	NA	NA	NA	NA	NA	NA	NA	NA	NA	NA	NA	NA	NA	NA	NA	NA	NA	NA	NA	NA	NA	NA	NA	NA
																								0.2069	0.1815	0.1729	0.1379	0.3131	0.227	0.3018	0.2034	0.1585	0.3909	0.1385	0.3256	0.2998	0.3182	0.2935	0.2417	0.2699	0.2092	0.4604	0.2058	0.3826	0.128	0.3379	0.2313	0.3161	0.2781	0.2298	C	synonymous_variant	LOW	EMSY	ENSG00000158636	Transcript	ENST00000695367.1	protein_coding	21/22	-	-	-	3843	3693	1231	T	acT/acC	MANE_Select	-	-	-	6.368	0.590867	-	-	T	-	-	-	-	-	-	-	-	-	-	-
57	HMGA2	12	65280449	66375112	chr12:65858514:A:G	0.778902	-0.0876728	0.014139	5.61842e-10	chr12:65842955:T:C	rs2272047	124555	0.0855846	0.0153644	30.7378	7.52965	2.95359e-08	C	T	0.180242	0.180242	No	–	0.3019	0.6702	0.0994	0.247	0.0517	0.2618	0.07262	0.6267	0.1448	0.06355	0.2316	0.06479	0.09862	0.04766	0.1193	0.2537	0.2211	0.5876	0.001096	0.1469	0.06484	0.2354	0.06936	0.1497	0.04684	0.1906	0.2538	C	intron_variant	MODIFIER	HMGA2	ENSG00000149948	Transcript	ENST00000403681.7	protein_coding	-	3/4	-	-	-	-	-	-	-	MANE_Select	-	-	-	6.244	0.578085	-	-	T	-	-	-14	37	-14	-2	0.01	0	0	0	HMGA2
																																																			T	NA	NA	NA	NA	NA	NA	NA	NA	NA	NA	NA	NA	NA	NA	NA	NA	NA	NA	NA	NA	NA	NA	NA	NA	NA	NA	NA	NA	NA	NA	NA	NA	NA	NA	NA	NA
58	HNF1A	12	119671653	121882136	chr12:120999288:G:A	0.00417737	0.637819	0.0855842	9.15683e-14	chr12:120996568:C:G	rs754729248	124721	0.938081	0.112704	62.5163	14.578	2.64241e-15	G	C	0.00180804	0.00180804	No	–							0.0001232	0.0001493	0.00085	3.826e-05	5.038e-05	3.755e-05	0	0.0001124	3.312e-05	5.797e-05	0.0001117	7.239e-05	0	0.0001308	0	0	0	0	0.0001764	0	0	G	missense_variant;downstream_gene_variant	MODERATE;MODIFIER	HNF1A;C12orf43	ENSG00000135100;ENSG00000157895	Transcript	ENST00000257555.11;ENST00000288757.7	protein_coding	6/10;-	-	-	-	1361;-	1135;-	379;-	P/A;-	Cct/Gct;-	MANE_Select	deleterious(0);-	probably_damaging(1);-	0.800988137722;-	25.7	4.55667	0.655738055706024;-	0.964;-	C	ambiguous;-	0.4505;-	-17;-	8;-	-17;-	-32;-	0.02;-	0.00;-	0.00;-	0.00;-	HNF1A;-
																																																			C	NA	NA	NA	NA	NA	NA	NA	NA	NA	NA	NA	NA	NA	NA	NA	NA	NA	NA	NA	NA	NA	NA	NA	NA	NA	NA	NA	NA	NA	NA	NA	NA	NA	NA	NA	NA
58	HNF1A	12	119671653	121882136	chr12:120999288:G:A	0.00417737	0.637819	0.0855842	9.15683e-14	chr12:120996569:C:A	rs371717826	124721	1.05076	0.17194	34.294	8.32437	4.73838e-09	A	C	0.000737646	0.000737646	No	–	NA	NA	NA	NA	NA	NA	1.779e-05	0	0.0002908	0	2.519e-05	0	0	1.079e-05	0	0												A	missense_variant;downstream_gene_variant	MODERATE;MODIFIER	HNF1A;C12orf43	ENSG00000135100;ENSG00000157895	Transcript	ENST00000257555.11;ENST00000288757.7	protein_coding	6/10;-	-	-	-	1362;-	1136;-	379;-	P/H;-	cCt/cAt;-	MANE_Select	deleterious(0);-	probably_damaging(1);-	0.841053128242;-	29.4	5.24341	0.888728499412537;-	0.969;-	C	likely_pathogenic;-	0.9169;-	-18;-	7;-	1;-	-29;-	0.02;-	0.00;-	0.00;-	0.00;-	HNF1A;-
																																																			C	NA	NA	NA	NA	NA	NA	NA	NA	NA	NA	NA	NA	NA	NA	NA	NA	NA	NA	NA	NA	NA	NA	NA	NA	NA	NA	NA	NA	NA	NA	NA	NA	NA	NA	NA	NA

### Sheet: ST7
Supplementary Table 7. Participating cohorts within studies included in the replication meta-analysis of association signals from the GWAS of T2D in MCPS. Study names and ancestry are listed with information on membership within the T2DGGI, DIAMANTE, PAGE, AGEN and Pan-UK Biobank consortia/studies.
Study acronym	Study name	Ancestry	DIAMANTE (Mahajan et al. Nature Genetics. 2022)				Unpublished	Wojcik et al. Nature. 2019.	Spracklen et al. Nature. 2020.		T2DGGI (Suzuki et al. Nature. 2024)
			DIAMANTE Trans-ancestry (TA)	DIAMANTE European (EUR)	DIAMANTE East Asian (EAS)	DIAMANTE South Asian (SAS)	DIAMANTE Hispanic (HIS)*	PAGE	AGEN	Pan-UK Biobank	T2DGGI TA	T2DGGI EUR	T2DGGI EAS	T2DGGI African (AFR)	T2DGGI HIS	T2DGGI SAS
AASC	Anti-aging Study Cohort	EAS	X		X				X		X		X
ARIC	Atherosclerosis Risk in Communities Study	AFR	X
BBJ	Biobank Japan	EAS	X		X				X		X		X
BES	Beijing Eye Study	EAS	X		X				X		X		X
BIOME (AFR 1)	BioMe Biobank	AFR	X					X			X			X
BIOME (AFR 2)	BioMe Biobank	AFR	X								X			X
BIOME (EUR)	BioMe Biobank	EUR	X	X							X	X
BIOME (HIS) (1)	BioMe Biobank	HIS	X					X			X				X
BIOME (HIS) (2)	BioMe Biobank	HIS					X				X				X
BIOME (SAS)	BioMe Biobank	SAS									X					X
BIOVU	BioVU Biobank	AFR, EUR									X	X		X
BPC	Bangladesh Population Cohort	SAS	X			X					X		X			X
CAGE-AMAGASKI	Cardiometabolic Genome Epidemiology	EAS	X		X				X		X		X
CAGE-GWAS	Cardiometabolic Genome Epidemiology	EAS	X		X				X		X		X
CAGE-KING (1)	Cardiometabolic Genome Epidemiology Kita-Nagoya Genomic Epidemiology	EAS	X		X				X		X		X
CAGE-KING (2)	Cardiometabolic Genome Epidemiology Kita-Nagoya Genomic Epidemiology	EAS	X		X				X		X		X
CAGE-KING (3)	Cardiometabolic Genome Epidemiology Kita-Nagoya Genomic Epidemiology	EAS	X		X				X		X		X
CARDIA	Coronary Artery Risk Development in Young Adults	AFR	X								X			X
CFS	Cleveland Family Study	AFR	X								X			X
CHNS	China Health and Nutrition Survey	EAS	X		X				X		X		X
CHS	Cardiovascular Health Study	AFR	X								X			X
CKB	China Kadoorie Biobank	EAS	X		X				X		X		X
CLHNS	Cebu Longitudinal Health and Nutrition Survey	EAS	X		X				X		X		X
DC/SP2	Diabetic Cohort and Singapore Prospective Study Program	EAS	X		X				X		X		X
DDS/DCC	Durban Diabetes Study and Durban Diabetes Case Control	AFR	X								X			X
DECODE	deCODE Genetics	EUR	X	X							X	X
DGDG	Diabetes Gene Discovery Group	EUR	X	X							X	X
DGI	Diabetes Genetics Initiative	EUR	X	X							X	X
EGCUT	Estonian Genome Center of the University of Tartu	EUR	X	X
EMERGE	Electronic Medical Records and Genomics Network	AFR	X								X			X
EPIC-INTERACT	European Prospective Investigation into Cancer and Nutrition	EUR	X	X							X	X
EPIDREAM	Epidemiologic study of the Screenees for DREAM (Diabetes Reduction Assessment with Ramipril and Rosiglitazone Medication)	SAS	X			X					X					X
ESTBB	Estonian Biobank	EUR									X	X
FAMHS	Family Heart Study	AFR	X								X			X
FHS	Framingham Heart Study	EUR	X	X							X	X
FINNGEN	FinGen Study	EUR									X	X
FUSION	Finland-United States Investigation of NIDDM Genetics	EUR	X	X							X	X
GCKD	German Chronic Kidney Disease	EUR	X	X							X	X
GENESTAR	Genetic Study of Atherosclerosis Risk	AFR	X								X			X
GENOA (AFR)	Genetic Epidemiology Network of Arteriosclerosis	AFR	X								X			X
GENOA (EUR)	Genetic Epidemiology Network of Arteriosclerosis	EUR	X	X							X	X
GERA (AFR)	Resource for Genetic Epidemiology on Adult Health and Aging	AFR	X								X			X
GERA (EUR)	Resource for Genetic Epidemiology on Adult Health and Aging	EUR	X	X							X	X
GODARTS	Genetics of Diabetes and Audit Research in Tayside Scotland	EUR	X	X							X	X
GOLDR	Genetics of Latinos Diabetic Retinopathy	HIS	X				X				X				X
GOMAP-TEENAGE	Genetic Overlap between Metabolic and Psychiatric traits & TEENs of Attica: Genes and Environment	EUR	X	X							X	X
GRCCDS	Genomic Research Cohort for CCMB Diabetes Study	SAS	X			X					X					X
HABC	Health, Aging, and Body Composition Study	AFR	X								X			X
HANDLS	Healthy Aging in Neighborhoods of Diversity across the Life Span Study	AFR	X								X			X
HCHS/SOL	Hispanic Community Health Study/Study of Latinos	HIS	X				X	X			X				X
HKDR	Hong Kong Diabetes Registry	EAS	X		X				X		X		X
HPFS	Health Professionals’ Follow-Up Study	EUR	X	X							X	X
HTNIR	Mexican American Hypertension and Insulin Resistance	HIS	X				X				X				X
HUFS	Howard University Family Study	AFR	X								X			X
INDICO	Indian Diabetes Consortium	SAS	X			X					X					X
INTERHEART	INTERHEART	SAS	X			X					X					X
JHS	Jackson Heart Study	AFR	X								X			X
KARE	Korean Association Resource	EAS	X		X				X		X		X
KBA	Korean Biobank Array from the Korean Genome and Epidemiology Study (KoGES) Consortium	EAS	X		X				X		X		X
KORA	Collaborative Health Research in the Region of Augsburg	EUR	X	X							X	X
LALES	Los Angeles Latino Eye Study	HIS	X				X				X				X
LOLIPOP	London Life Sciences Prospective Population	SAS	X			X					X					X
MACAD	Mexican American Study of Coronary Artery Disease	HIS	X				X				X				X
MAIS	Metabolic Analysis of an Indigenous Sample	HIS
MC	Mexico City	HIS	X				X				X				X
MEC (AFR)	Multiethnic Cohort	AFR						X
MEC (EAS)	Multiethnic Cohort	EAS						X
MEC (NH)	Multiethnic Cohort	Native Hawaiin						X
MESA (AFR)	Multi-Ethnic Study of Atherosclerosis	AFR	X								X			X
MESA (EAS)	Multi-Ethnic Study of Atherosclerosis	EAS	X		X				X		X		X
MESA (EUR)	Multi-Ethnic Study of Atherosclerosis	EUR	X	X							X	X
MESA (HIS)	Multi-Ethnic Study of Atherosclerosis	HIS	X				X				X				X
METSIM	Metabolic Syndrome in Men	EUR	X	X							X	X
MGB	Mass General Brigham Biobank	EUR	X	X							X	X
MGI	Michigan Genomics Initiative	EUR	X	X							X	X
MVP (AFR)	Million Veterans Program	AFR									X			X
MVP (EAS)	Million Veterans Program	EAS									X		X
MVP (EUR)	Million Veterans Program	EUR									X	X
MVP (HIS)	Million Veterans Program	HIS									X				X
MVP (SAS)	Million Veterans Program	SAS									X					X
MXB	Mexico Biobank	HIS
NAGAHAMA	Nagahama Study	EAS	X		X				X		X		X
NEO	Netherlands Epidemiology of Obesity	EUR	X	X							X	X
NHS	Nurses’ Health Study	EUR	X	X							X	X
NIDDM	NIDDM-Atherosclerosis Study: Hispanic Cohorts	HIS	X				X				X				X
NUGENE	Northwestern University Genetics	EUR	X	X							X	X
PIVUS	Prospective Investigation of the Vasculature in Uppsala Seniors	EUR	X	X							X	X
PROMIS	Pakistan Risk of Myocardial Infarction Study	SAS	X			X					X					X
PROSPER	PROspective Study of Pravastatin in the Elderly at Risk	EUR	X	X							X	X
REGARDS	Sea Islands Genetic Network: Reasons for Geographic And Racial Differences in Stroke	AFR	X								X			X
RHS	Ragama Health Study	SAS	X			X					X					X
RS	Rotterdam Study	EUR	X	X							X	X
SAFHS	San Antonio Family Heart Study	HIS					X
SBCS/SWHS	Shanghai Breast Cancer Study and Shanghai Women’s Health Study	EAS	X		X				X		X		X
SCES	Singapore Chinese Eye Study	EAS	X		X				X		X		X
SCH	Starr County Health	HIS	X				X				X				X
SCHS	Singapore Chinese Health Study	EAS	X		X				X		X		X
SIGMA	Slim Initiative in Genomic Medicine in the Americas	HIS	X				X				X				X
SIMES	Singapore Malay Eye Study	EAS	X		X				X		X		X
SINDI	Singapore Indian Eye Study	SAS	X			X					X					X
SMC	Samsung Medical Center	EAS	X		X				X		X		X
SNUH	Seoul National University Hospital	EAS	X		X				X		X		X
TAICHI-G	Taiwan Metabochip Consortium - Zhonghua	EAS	X		X				X		X		X
TWT2D	Taiwan Type 2 Diabetes	EAS	X		X				X		X		X
UCPH	Danish T2D case-control study	EUR	X	X							X	X
UKBB (AFR)	UK Biobank	AFR								X
UKBB (EAS)	UK Biobank	EAS								X
UKBB (EUR)	UK Biobank	EUR	X	X						X	X	X
UKBB (MI)	UK Biobank	Middle Eastern								X
UKBB (SAS)	UK Biobank	SAS	X			X				X	X					X
ULSAM	Uppsala Longitudinal Study of Adult Men	EUR	X	X							X	X
WFSM	Wake Forest School of Medicine	AFR	X								X			X
WHI (AFR)	Women’s Health Initiative	African	X					X			X			X
WHI (HIS)	Women’s Health Initiative	Hispanic	X				X	X			X				X
WTCCC	Wellcome Trust Case Control Consortium	EUR	X	X							X	X

### Sheet: ST8
Supplementary Table 8. Ancestry-specific allele frequency estimates. For each of the 86 index variants associated with T2D, allele frequencies corresponding to African, European and Indigenous Mexican ancestry obtained from the MCPS Variant Browser are shown w.r.t. the effect allele (EA).
Signal ID	Locus classification	Variant classification	Locus / Gene	rs ID	Variant ID	Effect allele (EA)	EA frequency	Source	Allele frequency (African)	Allele frequency (European)	Allele frequency (Indigenous Mexico)
1-1	Unknown	Unreported	LHX8	rs12563445	chr1:75128663:G:C	C	0.469	WGS	0.0831	0.198	0.616
2-1	Known	Unreported	NR5A2	rs140064850	chr1:199955411:T:C	C	0.17	WGS	0.0095	0.00587	0.265
3-1	Known	Unreported	CSRP1	rs610282	chr1:201505416:C:G	G	0.283	WGS	0.679	0.742	0.0387
4-1	Unknown	Unreported	OPTC	rs6685593	chr1:203546947:T:A	A	0.191	WGS	0.44	0.462	0.041
5-1	Known	Unreported	NFASC	rs12406555	chr1:204807081:T:G	G	0.678	WGS	0.642	0.141	0.974
6-1	Known	Unreported	PROX1	rs340876	chr1:213984789:C:T	T	0.541	WGS	0.229	0.52	0.566
7-1	Unknown	Unreported	KLHL29	rs11694935	chr2:23014150:G:T	T	0.173	WGS	0.118	0.496	0.0207
8-1	Known	Unreported	PPM1G	rs139395522	chr2:27415346:A:G	G	0.495	WGS	0.0184	0.0891	0.71
9-1	Unknown	Unreported	CLIP4	rs113615666	chr2:29152909:C:CT	CT	0.141	WES	0.163	0.294	0.0658
10-1	Known	Unreported	THADA	rs12474030	chr2:43585178:G:A	A	0.049	WGS	0.32	0.107	0.00717
11-1	Known	Unreported	SPRED2	rs10211156	chr2:65317728:C:G	G	0.683	WGS	0.46	0.431	0.82
12-1	Known	Unreported	ETAA1	rs1384742	chr2:67244920:A:C	C	0.351	WGS	0.749	0.494	0.264
13-1	Known	Unreported	PPARG	rs6802898	chr3:12349708:C:T	T	0.155	WGS	0.681	0.0853	0.167
14-1	Known	Unreported	UBE2E2	rs78217446	chr3:23600761:T:C	C	0.099	WGS	0.01	0.0313	0.146
15-1	Known	Reported	ADCY5	rs11708067	chr3:123346931:A:G	G	0.358	Array	0.107	0.167	0.471
16-1	Known	Reported	IGF2BP2	rs4414887	chr3:185789104:C:T	T	0.203	WGS	0.725	0.309	0.126
17-1	Known	Unreported	CTBP1	rs3775104	chr4:1226427:G:C	C	0.359	WGS	0.0111	0.00847	0.545
18-1	Known	Unreported	WFS1	rs11731874	chr4:6263470:T:C	C	0.762	WGS	0.712	0.606	0.837
19-1	Unknown	Unreported	STIM2	rs11943831	chr4:28399486:A:T	T	0.816		NA	NA	NA
20-1	Known	Unreported	TMEM154	rs6850761	chr4:152592785:A:C	C	0.47	WGS	0.806	0.291	0.533
21-1	Known	Unreported	ANKRD55	rs405176	chr5:56517885:G:A	A	0.788	WGS	0.631	0.822	0.778
21-2	Known	Unreported	ANKRD55	rs5868014	chr5:56565080:GC:G	G	0.198	WGS	0.024	0.203	0.203
22-1	Known	Unreported	EBF1	rs144976099	chr5:158603187:A:T	T	0.187	WGS	0.00459	0.00543	0.288
23-1	Known	Unreported	CDKAL1	rs34499031	chr6:20676183:T:TAA	TAA	0.276	WGS	0.694	0.256	0.256
24-1	Known	Unreported	HMGA1	rs118012224	chr6:34238045:T:C	C	0.368	WGS	0.0119	0.0101	0.61
25-1	Unknown	Unreported	BNIP5	rs7751928	chr6:36324230:G:A	A	0.546	WES	0.262	0.141	0.797
26-1	Known	Unreported	BTBD9	rs9470806	chr6:38172162:G:A	A	0.326	WGS	0.408	0.734	0.0955
27-1	Known	Reported	KCNK16	rs3734618	chr6:39316408:A:G	G	0.397	WES	0.975	0.529	0.282
28-1	Unknown	Unreported	RFX6	rs139343836	chr6:116918049:G:A	A	0.051	WES	0.000724	9.58e-05	0.0791
29-1	Unknown	Unreported	FAM184A	rs12527366	chr6:119008295:G:T	T	0.453	WGS	0.0115	0.0136	0.689
30-1	Known	Reported	RSPO3	rs853974	chr6:126747838:T:C	C	0.414	WGS	0.846	0.725	0.24
31-1	Known	Unreported	DGKB	rs13220985	chr7:15023069:A:G	G	0.591	WGS	0.264	0.436	0.678
32-1	Known	Unreported	JAZF1	rs849335	chr7:28184371:T:C	C	0.354	WGS	0.184	0.638	0.222
33-1	Unknown	Unreported	PDE1C	rs186128389	chr7:32339133:A:G	G	0.002	WGS	0	0.00645	0
34-1	Known	Unreported	NAPEPLD	rs13232194	chr7:103102107:T:A	A	0.641	WGS	0.134	0.689	0.631
35-1	Known	Unreported	PAX4	rs115887120	chr7:127615429:C:T	T	0.016	WES	0	1.21e-05	2.18e-05
36-1	Known	Unreported	KLF14	rs288484	chr7:130765438:A:G	G	0.572	WGS	0.818	0.535	0.581
37-1	Known	Reported	ANK1	rs516946	chr8:41661730:T:C	C	0.83	Array	0.763	0.729	0.886
38-1	Unknown	Unreported	RGS22	rs571997717	chr8:99951719:G:A	A	0.001	WGS	0	0.00353	0
39-1	Known	Reported	SLC30A8	rs35859536	chr8:117179236:C:T	T	0.262	Array	0.0594	0.29	0.263
40-1	Unknown	Unreported	TSNARE1	rs6988496	chr8:142045504:A:G	G	0.482	WGS	0.326	0.526	0.467
41-1	Known	Unreported	GLIS3	rs78262741	chr9:4290185:T:A	A	0.242	WGS	0	0.00836	0.372
42-1	Unknown	Unreported	PTPRD	rs4629931	chr9:9900480:C:G	G	0.084	WGS	0.525	0.204	0.00241
43-1	Unknown	Unreported	TYRP1	rs2209275	chr9:12663234:T:G	G	0.286	WGS	0.534	0.779	0.0288
44-1	Known	Unreported	CDKN2B	rs12555274	chr9:22136441:G:C	C	0.319	WGS	0.178	0.295	0.339
44-2	Known	Reported	CDKN2B	rs10965250	chr9:22133285:G:A	A	0.1	Array	0.0753	0.204	0.053
45-1	Known	Unreported	LINGO2	rs7855030	chr9:28427578:T:G	G	0.523	WGS	0.269	0.367	0.617
46-1	Known	Unreported	DCAF12	rs61237993	chr9:34130437:G:A	A	0.301	WGS	0.0183	0.137	0.391
47-1	Unknown	Unreported	PAX5	rs1329572	chr9:37001474:T:A	A	0.709	WGS	0.224	0.288	0.935
48-1	Known	Unreported	ABO	rs687289	chr9:133261703:A:G	G	0.822	Array	0.387	0.555	1
49-1	Known	Unreported	GPSM1	rs28413886	chr9:136352330:G:C	C	0.608		NA	NA	NA
50-1	Known	Reported	CDC123	rs11257655	chr10:12265895:C:T	T	0.276	Array	0.249	0.219	0.309
51-1	Known	Reported	ZMIZ1	rs697239	chr10:79187681:T:C	C	0.475	WGS	0.335	0.446	0.503
52-1	Known	Reported	HHEX	rs5015480	chr10:92705802:C:T	T	0.656	Array	0.367	0.36	0.811
53-1	Known	Reported	TCF7L2	rs7903146	chr10:112998590:C:T	T	0.16	Array	0.312	0.366	0.0527
53-2	Known	Unreported	TCF7L2	rs148113496	chr10:113040681:C:CT	CT	0.132	WGS	0.00665	0.0039	0.216
54-1	Known	Reported	KCNQ1	rs2237897	chr11:2837316:C:T	T	0.328	Array	0.0607	0.0327	0.482
54-2	Known	Reported	KCNQ1	rs4929965	chr11:2176056:A:G	G	0.678	WGS	0.261	0.699	0.696
54-3	Known	Unreported	KCNQ1	rs231359	chr11:2673376:C:A	A	0.519	WGS	0.445	0.233	0.662
54-4	Known	Unreported	KCNQ1	rs143548626	chr11:2604451:T:C	C	0.195	WGS	0.228	0.0209	0.277
54-5	Known	Unreported	KCNQ1	rs111826047	chr11:2271012:C:T	T	0.113	WGS	0.0651	0.0277	0.151
55-1	Known	Unreported	EMSY	rs56159348	chr11:76556287:T:G	G	0.108	WGS	0.138	0.302	0.0114
56-1	Known	Unreported	CCND2	rs11063072	chr12:4279992:A:G	G	0.35		NA	NA	NA
56-2	Known	Unreported	CCND2	rs563065041	chr12:4205276:AG:A	A	0.036	WGS	0	0.000868	0.0527
56-3	Known	Unreported	CCND2	rs11063061	chr12:4241971:A:G	G	0.09	WGS	0.0652	0.106	0.0927
57-1	Known	Unreported	HMGA2	rs189339	chr12:65858514:A:G	G	0.777	Array	0.256	0.807	0.792
58-1	Known	Unreported	HNF1A	rs483353044	chr12:120999288:G:A	A	0.004	WES	0	0	0.00726
59-1	Known	Reported	KL	rs7983505	chr13:32983035:A:T	T	0.314	WGS	0	0.000334	0
60-1	Unknown	Unreported	WDFY2	rs35409673	chr13:51758193:C:T	T	0.111	Array	0.000167	0.01	0.168
61-1	Known	Reported	SPRY2	rs1215468	chr13:80133294:A:G	G	0.445	Array	0.358	0.276	0.533
62-1	Known	Unreported	RTL1	rs79084266	chr14:100901070:C:G	G	0.245	WGS	0.0264	0.0906	0.337
62-2	Known	Reported	RTL1	rs73347525	chr14:100788835:A:G	G	0.246	WGS	0.298	0.138	0.32
63-1	Known	Reported	C2CD4A	rs7163757	chr15:62099409:C:T	T	0.522	Array	0.739	0.424	0.558
64-1	Known	Unreported	PRC1	rs8042518	chr15:90985892:T:C	C	0.392	WGS	0.643	0.193	0.471
65-1	Known	Unreported	FTO	rs1558902	chr16:53769662:T:A	A	0.167	Array	0.0655	0.451	0.0372
66-1	Known	Unreported	ATP2A3	rs8068346	chr17:3935423:T:C	C	0.059	WGS	0.221	0.152	0.00216
67-1	Known	Reported	SLC16A11	rs113748381	chr17:7049836:G:A	A	0.353	WGS	0.0799	0.0191	0.527
68-1	Known	Unreported	MC4R	rs79783591	chr18:60371544:A:T	T	0.009	Array	0.000425	6.06e-05	0.0163
68-2	Known	Unreported	MC4R	rs71336381	chr18:60076069:GC:G	G	0.09	WGS	0.365	0.232	0.00227
69-1	Known	Unreported	LRRC25	rs12462812	chr19:18398716:G:A	A	0.282	WGS	0.0139	0.014	0.46
70-1	Known	Unreported	EML2	rs62111721	chr19:45652921:G:C	C	0.472	WGS	0.51	0.434	0.486
71-1	Known	Unreported	ZC3H4	rs9304665	chr19:47099320:T:A	A	0.594	WGS	0.469	0.779	0.513
72-1	Known	Unreported	CEBPB	rs6095829	chr20:50214170:A:C	C	0.437	WGS	0.731	0.461	0.412
73-1	Known	Unreported	PRR14L	rs140657648	chr22:31736446:T:A	A	0.181	WGS	0.00792	0.00367	0.27
74-1	Known	Unreported	DOCK11	rs73591276	chrX:118700759:G:T	T	0.537	WGSOnly	0.21	0.204	0.647
75-1	Known	Unreported	DUSP9	rs4898432	chrX:153637314:G:T	T	0.607	WGSOnly	0.189	0.187	0.738

### Sheet: ST9
Supplementary Table 9. Global distribution of population-specific allele frequencies for novel variants associated with type 2 diabetes from GWAS in MCPS. Risk allele frequencies are shown for each variant in Indigenous and non-Indigenous populations from the Metabolic Analysis of an Indigenous Sample (MAIS) study, and from populations included in the 1000 Genomes Project v3 sequencing dataset. ACB: African Caribbean in Barbados. ASW: African Ancestry in Southwest USA. ESN: Esan in Nigeria. GWD: Gamian in Western Division - Mandinka. LWK: Luhya in Webuye, Kenya. MSL: Mende in Sierra Leone. YRI: Yoruba in Ibadan, Nigeria. CEU: Northern Europeans from Utah. FIN: Finnish in Finland. GBR: British From England and Scotland. IBS: Iberian Populations in Spain. TSI: Toscani in Italia. CDX: Chinese Dai in Xishuangbanna, China. CHB: Han Chinese in Beijing, CHS: China. Han Chinese South. JPT: Japanese in Tokyo, Japan. KHV: Kinh in Ho Chi Minh City, Vietnam. BEB: Bengali in Bangladesh. GIH: Gujarati Indians in Houston, Texas, USA. ITU: Indian Telugu in the UK. PJL: Punjabi in Lahore, Pakistan. STU: Sri Lankan Tamil in the UK. CLM: Colombian in Medellín, Colombia. MXL: Mexican Ancestry in Los Angeles CA USA. PEL: Peruvian in Lima Peru. PUR: Puerto Rican in Puerto Rico.
Population	Region	Latitude	Longitude	Risk allele frequency (RAF)
				rs12563445-G (LHX8)	rs140064850-C (NR5A2)	rs6685593-T (OPTC)	rs11694935-G (KLHL29)	rs113615666-C (CLIP4)	rs11943831-A (STIM2)	rs7751928-G (BNIP5)	rs9470806-A (BTBD9)	rs139343836-A (RFX6)	rs12527366-T (FAM184A)	rs186128389-G (PDE1C)	rs571997717-A (RGS22)	rs6988496-A (TSNARE1)	rs4629931-C (PTPRD)	rs2209275-T (TYRP1)	rs1329572-A (PAX5)	rs148113496-CT (TCF7L2)	rs483353044-A (HNF1A)	rs35409673-T (WDFY2)	rs79084266-G (RTL1)	rs79783591-T (MC4R)
ACB	AFRICA	13.1437	-58.5593	0.91146	0	0.5781	0.8802	0.802	0.659	0.75	0.4271	0	0	0	0	0.5938	0.5417	0.4219	0.125	0	0	0	0.03763	0
ASW	AFRICA	47.0145	-123.795	0.8525	0.008197	0.4836	0.8607	0.836	0.58	0.7459	0.5082	0	0.03279	0	0	0.3607	0.5492	0.4426	0.2787	0	0	0.01639	0.04918	0
ESN	AFRICA	-2.4	4.5	0.91414	0	0.5152	0.93434	0.798	0.734	0.7222	0.3434	0	0	0	0	0.6919	0.4646	0.4394	0.1616	0	0	0	0.03	0
GWD	AFRICA	17.1242	-20.1477	0.90708	0	0.5619	0.93363	0.85	0.672	0.677	0.3938	0	0	0.004425	0	0.708	0.4823	0.5044	0.146	0	0	0	0.004425	0
LWK	AFRICA	-1.34139	37.1236	0.93939	0	0.5909	0.94444	0.854	0.667	0.7071	0.3131	0	0	0	0	0.6919	0.4192	0.5859	0.1061	0	0	0	0.005051	0
MSL	AFRICA	8.47598	-13.2076	0.91176	0	0.5588	0.94706	0.859	0.71	0.6294	0.4	0	0	0	0	0.6	0.4	0.4118	0.2118	0	0	0	0.006024	0
YRI	AFRICA	8.4	3.9	0.8704	0	0.5278	0.9213	0.856	0.714	0.7176	0.4028	0	0	0	0	0.7222	0.6065	0.4352	0.09722	0	0	0	0.009	0
CEU	EUROPE	39.2998	-111.582	0.7576	0	0.596	0.4747	0.702	0.537	0.8636	0.7071	0	0.005051	0.005051	0	0.4747	0.798	0.2121	0.3788	0	0	0.0101	0.1263	0
FIN	EUROPE	60.2	24.9	0.7475	0	0.5101	0.596	0.591	0.46	0.8384	0.5758	0	0.0404	0.0101	0.005051	0.3737	0.8838	0.2121	0.4899	0	0	0.02525	0.101	0
GBR	EUROPE	60	-3.37376	0.8352	0	0.467	0.4286	0.61	0.545	0.8736	0.7253	0	0	0	0	0.3352	0.8022	0.2088	0.4176	0	0	0.005495	0.1374	0
IBS	EUROPE	39.9	-4	0.8411	0	0.5093	0.4579	0.715	0.597	0.8692	0.7523	0	0	0.01402	0.009346	0.4626	0.8131	0.2009	0.2664	0	0	0.01402	0.08879	0
TSI	EUROPE	40	9	0.8738	0	0.5514	0.5	0.64	0.534	0.8551	0.715	0	0	0	0	0.4486	0.8178	0.1636	0.2944	0	0	0.004673	0.1075	0
CDX	EAST ASIA	21.6576	102.447	0.2366	0.03226	0.543	0.8172	0.995	0.554	0.457	0.172	0	0.03763	0	0	0.5914	0.7957	0.91398	0.3441	0.016	0	0	0.1828	0
CHB	EAST ASIA	38.2657	120	0.2184	0.04854	0.6553	0.8835	0.981	0.502	0.5583	0.1311	0	0.09709	0.004854	0	0.4757	0.8495	0.91262	0.3738	0.015	0	0	0.1214	0
CHS	EAST ASIA	26.4736	111.878	0.2238	0.03333	0.6714	0.8667	0.99	0.505	0.6143	0.1143	0	0.05714	0	0	0.5095	0.8619	0.91429	0.3857	0.024	0	0	0.1429	0
JPT	EAST ASIA	38	138	0.125	0.01923	0.7692	0.8702	0.971	0.481	0.601	0.1587	0	0.1298	0	0	0.5529	0.8942	0.8846	0.5577	0.019	0	0	0.1154	0
KHV	EAST ASIA	10.8844	105.804	0.2424	0.01515	0.5758	0.8636	1	0.52	0.5808	0.1313	0	0.09596	0.005051	0	0.5859	0.8283	0.94949	0.3333	0.015	0	0	0.1313	0
BEB	CENTRAL SOUTH ASIA	23.913	90.6494	0.5698	0	0.6221	0.4593	0.849	0.421	0.7267	0.3605	0	0.005814	0	0	0.5	0.7616	0.4535	0.407	0	0	0.02907	0.05814	0
GIH	CENTRAL SOUTH ASIA	29.8231	-95.4428	0.7282	0	0.6068	0.4563	0.704	0.405	0.8641	0.3786	0	0	0.004854	0	0.4612	0.7573	0.3738	0.4757	0	0	0.02913	0.06796	0
ITU	CENTRAL SOUTH ASIA	52.19	-16	0.6912	0	0.6225	0.4167	0.779	0.433	0.7696	0.4216	0	0	0	0	0.598	0.7843	0.5343	0.3578	0	0	0.03922	0.06373	0
PJL	CENTRAL SOUTH ASIA	30.4987	66.5	0.75	0	0.5469	0.5052	0.771	0.388	0.7917	0.4688	0	0	0	0	0.4583	0.7865	0.4062	0.4323	0	0	0.03646	0.09375	0
STU	CENTRAL SOUTH ASIA	51.19	0.73	0.7108	0	0.5588	0.402	0.765	0.47	0.7941	0.3971	0	0.004902	0	0	0.5147	0.8333	0.4314	0.4118	0	0	0.01471	0.1324	0
CLM	AMERICA	3	-68	0.6543	0.04787	0.6702	0.6968	0.697	0.444	0.6596	0.6436	0.05319	0.1702	0.005319	0	0.3936	0.8989	0.5053	0.4734	0.085	0	0.05319	0.06915	0
MXL	AMERICA	33.9461	-120.225	0.6406	0.125	0.75	0.7109	0.828	0.278	0.5391	0.3828	0.04688	0.3203	0	0	0.5078	0.8516	0.5781	0.6641	0.047	0	0.08594	0.2656	0.007812
PEL	AMERICA	-13.5	-72	0.5471	0.1235	0.8882	0.8353	0.876	0.162	0.5588	0.3059	0.1294	0.5647	0	0	0.4765	0.94706	0.8118	0.7412	0.188	0	0.1765	0.1118	0
PUR	AMERICA	18.252	-66.4624	0.774	0.02885	0.6394	0.5865	0.764	0.505	0.7692	0.6106	0.004808	0.1106	0.009615	0	0.4375	0.7548	0.3317	0.4279	0.024	0	0.04808	0.1683	0
Admixed from Guanajuato	AMERICA	25	-96.453	0.5135	0.03125	0.8784	0.8784	0.8108	0.2568	0.5405	0.3649	0.05405	0.4324	0	0	0.6351	0.90541	0.5946	0.6081	0.09459	0	0.08108	0.2432	0
Admixed Guerrero	AMERICA	14	-98.5	0.4412	0.03125	0.8235	0.91176	0.8824	0.2059	0.6324	0.2353	0.1176	0.4118	0	0	0.6618	0.97059	0.6029	0.6618	0.1029	0.01471	0.07353	0.25	0.01471
Admixed from Hidalgo	AMERICA	21.7172	-95.6	0.5242	0.08491	0.7984	0.8548	0.8629	0.2258	0.5806	0.3306	0.04839	0.4516	0	0	0.6048	0.95968	0.5161	0.7661	0.09677	0.01613	0.1129	0.2823	0.008065
Admixed from Jalisco1	AMERICA	21	-107	0.6154	0	0.8077	0.8462	0.8846	0.3077	0.6923	0.4615	0	0.3077	0	0	0.5385	0.96154	0.6154	0.5385	0.1538	0	0.1154	0.1538	0
Admixed from Michoacan1	AMERICA	17	-108	0.5326	0.05128	0.7283	0.90217	0.8587	0.2283	0.5109	0.4457	0.02174	0.3043	0	0	0.587	0.8804	0.6957	0.5761	0.05435	0	0.07609	0.1739	0.01087
Admixed from Morelos	AMERICA	14	-101	0.5	0.1765	0.93182	0.93182	0.8864	0.1591	0.6364	0.1818	0.02273	0.5	0	0	0.5455	0.97727	0.5	0.75	0.04545	0	0.1818	0.2045	0
Admixed from Oaxaca1	AMERICA	14	-96.7607	0.5072	0.04717	0.8913	0.92029	0.92754	0.1449	0.6232	0.2029	0.1014	0.4565	0	0	0.6304	0.97826	0.5652	0.8406	0.1304	0	0.1667	0.2174	0
Admixed from Baja CN1	AMERICA	32	-116.819	0.6818	0.05556	0.7727	0.8636	0.90909	0.2273	0.5909	0.4545	0.04545	0.4545	0	0	0.5909	0.8182	0.5455	0.5909	0.04545	0	0.04545	0.2273	0
Admixed from Puebla	AMERICA	20.7	-92.2	0.4661	0.0625	0.8305	0.94068	0.90678	0.178	0.661	0.1695	0.1271	0.4576	0.008475	0.008475	0.5763	1	0.5339	0.7797	0.08475	0	0.1695	0.3305	0.01695
Admixed from Queretaro	AMERICA	23.4	-95.8	0.3529	0.04167	0.8824	0.97059	0.91176	0.2941	0.6176	0.2647	0.05882	0.4412	0	0	0.7059	0.97059	0.6471	0.8235	0.05882	0	0.05882	0.3235	0
Admixed from San Luis P	AMERICA	26.5	-95	0.45	0	0.925	0.95	0.825	0.35	0.65	0.3	0.075	0.35	0	0	0.675	0.975	0.825	0.65	0.05	0	0.05	0.275	0
Admixed from Sonora1	AMERICA	29.0892	-115.961	0.625	0.02381	0.675	0.925	0.925	0.375	0.525	0.4	0.025	0.35	0	0	0.575	1	0.675	0.575	0.05	0	0.125	0.15	0
Admixed from Tabasco	AMERICA	23.5	-90	0.4286	0.01786	0.8036	0.875	0.875	0.125	0.5357	0.25	0.07143	0.4107	0	0	0.5536	0.875	0.75	0.6786	0.125	0	0.07143	0.1607	0
Admixed from Tlaxcala	AMERICA	20.5	-94	0.5938	0.08333	0.90625	0.96875	0.8438	0.1875	0.7188	0.2812	0.03125	0.4375	0	0	0.75	0.96875	0.5	0.7188	0.09375	0	0.1875	0.25	0
Admixed from Veracruz	AMERICA	22.5	-92	0.5794	0.03191	0.93651	0.92063	0.8095	0.2063	0.5397	0.3254	0.05556	0.373	0	0	0.6905	0.94444	0.7143	0.7143	0.0873	0	0.06349	0.2381	0.007937
Admixed from Zacatecas1	AMERICA	22.7709	-107.583	0.6	0.1	0.8	0.75	0.9	0.3	0.5	0.5	0.05	0.2	0	0	0.7	0.9	0.85	0.5	0.05	0	0.05	0.15	0
Admixed from Mexico	AMERICA	14	-103	0.4739	0.05909	0.8843	0.91791	0.8993	0.1679	0.5746	0.2761	0.0709	0.4813	0.003731	0	0.5933	0.9403	0.5746	0.7985	0.1381	0.007463	0.1493	0.2985	0.007463
Admixed from Chiapas1	AMERICA	13	-93.1112	0.4706	0.04545	0.8824	0.8824	0.90196	0.2451	0.5784	0.2843	0.06863	0.4314	0	0	0.6275	0.990196	0.5784	0.7843	0.1275	0	0.1373	0.2353	0
Admixed from Chihuahua1	AMERICA	25	-115.213	0.5833	0	0.7917	0.875	0.91667	0.375	0.7083	0.3333	0	0.375	0	0	0.8333	1	0.95833	0.5833	0	0	0.08333	0.2083	0
Admixed from Mexico City	AMERICA	16	-105.914	0.527	0.08451	0.8212	0.8521	0.8508	0.214	0.5533	0.332	0.05478	0.4511	0.003342	0.0007712	0.571	0.93599	0.5853	0.7052	0.1131	0.00437	0.116	0.2485	0.007198
Mexican admixed	AMERICA	15	-112	0.523325	0.0514025	0.838549	0.896855	0.8794	0.238685	0.59848	0.319685	0.0549915	0.40388	0.0007774	0.00046231	0.63227	0.947581	0.641366	0.682165	0.0851015	0.00213365	0.105731	0.23104	0.00365965
Nahuatl from Morelos	AMERICA	29	-112.15	0.4464	0	1	1	1	0.07143	0.7143	0.07143	0.05357	0.4821	0	0	0.8571	1	0.07143	0.875	0.01786	0	0.1607	0.2321	0
Mazateco from Puebla	AMERICA	18.1648	-96.5916	0.4375	0.02	0.9375	0.95	0.875	0.0875	0.7375	0.175	0.1125	0.4125	0	0	0.775	1	0.05	0.7875	0.05	0	0.1	0.2375	0
Nahuatl from Puebla	AMERICA	27.0414	-109.893	0.4375	0.02	0.9375	0.95	0.875	0.0875	0.7375	0.175	0.1125	0.4125	0	0	0.775	1	0.05	0.7875	0.05	0	0.1	0.2375	0
Nahuatl from San Luis P.	AMERICA	27.0142	-108.561	0.4259	0.025	0.96296	1	0.92593	0.07407	0.7593	0.1481	0.07407	0.5	0	0	0.7963	1	0.1111	0.92593	0.09259	0	0.07407	0.1667	0
Nahuatl from Mexico	AMERICA	27.75	-107.17	0.3	0.07692	0.9	0.93333	0.9	0.1	0.8	0	0.1	0.3667	0	0	0.5	0.96667	0.1333	0.8667	0.2667	0.03333	0.2	0.2333	0
Otomi from Mexico	AMERICA	23.2	-104.5	0.3	0.07692	0.9	0.93333	0.9	0.1	0.8	0	0.1	0.3667	0	0	0.5	0.96667	0.1333	0.8667	0.2667	0.03333	0.2	0.2333	0
Nahuatl from Mexico City	AMERICA	22.37	-101.236	0.3769	0.08696	0.93077	0.93846	0.8538	0.09231	0.7308	0.1769	0.04615	0.3769	0	0	0.6538	1	0.4846	0.93846	0.06923	0	0.1462	0.2462	0.007692
Otomi from Mexico City	AMERICA	19.2557	-101.805	0.3769	0.08696	0.93077	0.93846	0.8538	0.09231	0.7308	0.1769	0.04615	0.3769	0	0	0.6538	1	0.4846	0.93846	0.06923	0	0.1462	0.2462	0.007692
Chinanteco	AMERICA	18.5006	-101.541	0.5211	0.02885	0.97887	0.98592	0.92958	0.0493	0.8592	0.09859	0.09859	0.4366	0	0	0.7113	1	0.1972	0.92254	0.06338	0	0.09155	0.3099	0
Chontal_Oaxaca	AMERICA	19.3045	-99.4326	0.2931	0.02381	0.93103	0.8966	0.94828	0.03448	0.7759	0.1552	0.1379	0.4655	0	0	0.6207	1	0.1034	0.8621	0.06897	0	0.1034	0.3103	0
Chuj	AMERICA	18.2718	-100.385	0.3333	0	1	0.95833	0.91667	0.2083	0.7083	0.2917	0.2083	0.5	0	0	0.7917	1	0.5	0.91667	0.125	0	0.08333	0.4167	0
Guarijio	AMERICA	20.0037	-98.8307	0.3	0.04545	0.96667	1	0.96667	0.1	0.9	0.06667	0	0.3333	0	0	0.6667	1	0.1667	0.8333	0	0	0.1667	0.2667	0
Huasteco	AMERICA	19.4	-100.324	0.2734	0.0119	0.94531	0.992188	0.91406	0.07812	0.8203	0.1172	0.1094	0.3047	0	0	0.7031	1	0.2891	0.8438	0.1875	0	0.125	0.3281	0
Huave	AMERICA	20.2859	-100	0.5571	0.03333	0.8143	0.92857	0.92857	0.1714	0.7	0.1714	0.01429	0.4571	0	0	0.5286	0.97143	0.1143	0.7714	0.1143	0	0.2286	0.1714	0
Jakalteko	AMERICA	18.3137	-99.193	0.2619	0	0.91667	0.8929	0.94048	0.1905	0.5714	0.3333	0.03571	0.4405	0	0	0.7143	1	0.25	0.8095	0.07143	0	0.119	0.2381	0
Kanjobal	AMERICA	16.3366	-99.01	0.1207	0.04	1	1	0.98276	0.1207	0.569	0.1034	0.03448	0.4655	0	0	0.6379	1	0.3793	0.91379	0.1724	0	0.08621	0.2241	0
Kaqchikel	AMERICA	21.2457	-98.4357	0.4444	0.05405	0.97778	0.95556	0.93333	0.1	0.7889	0.1667	0.2556	0.4222	0	0	0.6444	1	0.3111	0.8	0.08889	0	0.1333	0.2333	0
Mam	AMERICA	20	-97.8	0.3673	0.06977	0.93878	0.94898	0.94898	0.08163	0.6224	0.2755	0.1429	0.3367	0	0	0.6633	0.9898	0.3878	0.8265	0.1327	0	0.2041	0.2857	0
Matlatzinca	AMERICA	17.315	-97.4321	0.4286	0.2143	0.8929	1	0.92857	0	0.6429	0.25	0.07143	0.25	0	0	0.6786	0.96429	0.1071	0.8214	0.2857	0	0.1071	0.3929	0
Maya	AMERICA	19.2098	-98.3928	0.3892	0.01829	0.92611	0.95813	0.92611	0.1305	0.6281	0.2241	0.08374	0.4828	0	0	0.6823	0.992611	0.2857	0.8251	0.1133	0.004926	0.1207	0.2463	0
Mayo	AMERICA	19.33	-96.33	0.5172	0.02	0.96552	0.94828	0.96552	0.1379	0.5172	0.2759	0.01724	0.4655	0	0	0.7241	1	0.2414	0.7759	0.03448	0	0.06897	0.2241	0
Mazahua	AMERICA	16.5716	-96.2828	0.3158	0.1667	0.8421	1	0.94737	0.07895	0.6316	0.2895	0.1053	0.2368	0	0	0.6053	1	0.02632	0.92105	0.1316	0	0.2895	0.2368	0
Mazateco	AMERICA	18.0358	-95.2319	0.3981	0.03947	0.93519	0.990741	0.8981	0.0463	0.713	0.1389	0.0463	0.3981	0	0	0.5648	1	0.3056	0.8519	0.1204	0	0.2222	0.3241	0
Mixe	AMERICA	16.0278	-93.5	0.4277	0	0.95783	0.98193	0.96988	0.08434	0.7289	0.1084	0.07229	0.3916	0	0	0.6867	1	0.1566	0.8554	0.06627	0.0241	0.1928	0.1867	0.006024
Mixteco	AMERICA	16.5654	-94.8531	0.3924	0.009259	0.96835	0.98734	0.98734	0.05696	0.7468	0.08861	0.1392	0.4494	0	0	0.6772	0.993671	0.2532	0.8671	0.06329	0	0.2278	0.2975	0
Mocho	AMERICA	15.2375	-94.1186	0.3333	0.125	1	1	0.9	0.06667	0.8	0.2	0.06667	0.3667	0	0	0.7333	1	0.2667	0.8	0.2333	0	0.1667	0.2	0
Popoluca_de_la_Sierra	AMERICA	18.1419	-93.5242	0.3393	0.14	0.8929	0.94643	0.8571	0.1429	0.5893	0.125	0.03571	0.4643	0	0	0.5179	0.94643	0.4107	0.8214	0.2321	0	0.1964	0.1964	0
Seri	AMERICA	15.2316	-93.1118	0.5345	0.1087	1	1	1	0.1724	0.5172	0	0.01724	0.4138	0	0	0.8276	1	0.4138	1	0.01724	0	0.1034	0.3621	0
Tarahumara	AMERICA	17.3045	-92.254	0.6064	0	0.97872	0.98936	0.92553	0.1702	0.766	0.1489	0.01064	0.4681	0	0	0.6702	1	0.2128	0.883	0.01064	0	0.1915	0.234	0
Tlahuica	AMERICA	16.3038	-92.1331	0.5357	0.1154	0.92857	0.8929	0.92857	0.07143	0.6786	0.25	0.2143	0.3929	0	0	0.6429	1	0.1429	0.92857	0.07143	0	0.2857	0.4286	0.03571
Tojolabal	AMERICA	15.2276	-92.1277	0.2262	0	0.97619	1	0.97619	0.2143	0.7976	0.3333	0.02381	0.4286	0	0	0.6667	1	0.4405	0.8095	0.1071	0	0.1548	0.1071	0
Totonaco	AMERICA	14.2337	-92.1147	0.4568	0.03571	0.96296	0.98148	0.95062	0.08642	0.7654	0.142	0.04321	0.4877	0.006173	0	0.7222	1	0.2222	0.8642	0.07407	0.01852	0.1914	0.2222	0
Yaqui	AMERICA	15.2209	-91.1445	0.3636	0.06897	0.90909	0.93939	0.8636	0.2727	0.6667	0.2576	0.09091	0.4848	0	0	0.6212	0.9697	0.3182	0.803	0.01515	0	0.09091	0.2121	0
Zapoteco	AMERICA	21.0844	-88.0586	0.3056	0.08974	0.91667	0.990741	0.98148	0.07407	0.713	0.1667	0.09259	0.4352	0	0	0.75	0.98148	0.4352	0.8519	0.1852	0.01852	0.1296	0.25	0
Mexican Indigenous	AMERICA	15	-115	0.386582	0.0544547	0.941824	0.964981	0.929379	0.107223	0.712585	0.167703	0.0827262	0.413903	0.000181559	0	0.675412	0.992434	0.24871	0.857802	0.107887	0.00390371	0.153172	0.257	0.00167994
Mexico	AMERICA	19.4345	-99.1552	0.454954	0.0529286	0.890186	0.930918	0.90439	0.172954	0.655533	0.243694	0.0688588	0.408891	0.000479479	0.000231155	0.653841	0.970007	0.445038	0.769984	0.0964941	0.00301868	0.129451	0.24402	0.0026698

### Sheet: ST10
Supplementary Table 10. Global distribution of region-specific allele frequencies for novel variants associated with type 2 diabetes from GWAS in MCPS. Risk allele frequencies are shown for each variant in five superpopulations (African, European, Central / South Asian, East Asian, and American), as well within Mexico. Allele frequencies are referenced from the 1000 Genomes Project v3 sequencing dataset and from the Metabolic Analysis of an Indigenous Sample (MAIS) study. ACB: African Caribbean in Barbados. ASW: African Ancestry in Southwest USA. ESN: Esan in Nigeria. GWD: Gamian in Western Division - Mandinka. LWK: Luhya in Webuye, Kenya. MSL: Mende in Sierra Leone. YRI: Yoruba in Ibadan, Nigeria. CEU: Northern Europeans from Utah. FIN: Finnish in Finland. GBR: British From England and Scotland. IBS: Iberian Populations in Spain. TSI: Toscani in Italia. CDX: Chinese Dai in Xishuangbanna, China. CHB: Han Chinese in Beijing, CHS: China. Han Chinese South. JPT: Japanese in Tokyo, Japan. KHV: Kinh in Ho Chi Minh City, Vietnam. BEB: Bengali in Bangladesh. GIH: Gujarati Indians in Houston, Texas, USA. ITU: Indian Telugu in the UK. PJL: Punjabi in Lahore, Pakistan. STU: Sri Lankan Tamil in the UK. CLM: Colombian in Medellín, Colombia. MXL: Mexican Ancestry in Los Angeles CA USA. PEL: Peruvian in Lima Peru. PUR: Puerto Rican in Puerto Rico.
					Risk allele frequency (RAF)
Locus / Gene	rs ID	Risk allele	Non-risk allele	Beta	African	European	Central / South Asian	East Asian	American	Mexican - All	Mexican - Admixed	Mexican - Indigenous	Non-American	Difference in RAF between Mexican Indigenous and Non-American populations	Ratio of Mexican Indigenous RAF to Non-American RAF	Replicated signal	Populations with highest RAF
LHX8	rs12563445	G	C	0.066	0.900961	0.81104	0.69	0.20924	0.452314	0.454954	0.523325	0.386582	0.67537	-0.288787	0.572401	TRUE	LWK (0.939), ESN (0.914), MSL (0.912), ACB (0.911), GWD (0.907)
NR5A2	rs140064850	C	T	0.13	0.001171	0	0	0.029702	0.0551396	0.0529286	0.0514025	0.0544547	0.00712305	0.0473316	7.64486	TRUE	Matlatzinca (0.214), Admixed from Morelos (0.176), Mazahua (0.167), Popoluca_de_la_Sierra (0.14), MXL (0.125)
OPTC	rs6685593	T	A	0.099	0.545186	0.52676	0.59142	0.64294	0.891989	0.890186	0.838549	0.941824	0.573723	0.368101	1.6416	TRUE	Nahuatl from Morelos (1), Chuj (1), Kanjobal (1), Mocho (1), Seri (1)
KLHL29	rs11694935	G	T	0.105	0.917381	0.49144	0.4479	0.86024	0.924077	0.930918	0.896855	0.964981	0.70089	0.264091	1.37679	FALSE	Nahuatl from Morelos (1), Nahuatl from San Luis P. (1), Guarijio (1), Kanjobal (1), Matlatzinca (1)
CLIP4	rs113615666	C	CT	0.1	0.836429	0.6516	0.7736	0.9874	0.902706	0.90439	0.8794	0.929379	0.814455	0.114925	1.14111	TRUE	KHV (1), Nahuatl from Morelos (1), Seri (1), CDX (0.995), CHS (0.99)
STIM2	rs11943831	A	T	0.093	0.676571	0.5346	0.4234	0.5124	0.169298	0.172954	0.238685	0.107223	0.549455	-0.442231	0.195145	TRUE	ESN (0.734), YRI (0.714), MSL (0.71), GWD (0.672), LWK (0.667)
BNIP5	rs7751928	G	A	0.073	0.707029	0.85998	0.78924	0.56228	0.667062	0.655533	0.59848	0.712585	0.727577	-0.014992	0.979395	FALSE	Guarijio (0.9), GBR (0.874), IBS (0.869), GIH (0.864), CEU (0.864)
BTBD9	rs9470806	A	G	0.081	0.398343	0.6951	0.40532	0.14148	0.242124	0.243694	0.319685	0.167703	0.408995	-0.241293	0.410036	FALSE	IBS (0.752), GBR (0.725), TSI (0.715), CEU (0.707), CLM (0.644)
RFX6	rs139343836	A	G	0.229	0	0	0	0	0.0713668	0.0688588	0.0549915	0.0827262	0	0.0827262	Inf	TRUE	Kaqchikel (0.256), Tlahuica (0.214), Chuj (0.208), Mam (0.143), Mixteco (0.139)
FAM184A	rs12527366	T	G	0.069	0.00468429	0.0090902	0.0021432	0.083524	0.402341	0.408891	0.40388	0.413903	0.0230262	0.390877	17.9753	FALSE	PEL (0.565), Admixed from Morelos (0.5), Nahuatl from San Luis P. (0.5), Chuj (0.5), Totonaco (0.488)
PDE1C	rs186128389	G	A	0.616	0.000632143	0.0058342	0.0009708	0.001981	0.000624483	0.000479479	0.0007774	0.000181559	0.00219795	-0.0020164	0.0826035	FALSE	IBS (0.014), FIN (0.01), PUR (0.01), Admixed from Puebla (0.008), Totonaco (0.006)
RGS22	rs571997717	A	G	0.908	0	0.0028794	0	0	0.000162945	0.000231155	0.00046231	0	0.000654409	-0.000654409	0	FALSE	IBS (0.009), Admixed from Puebla (0.008), FIN (0.005), Admixed from Mexico City (0.001), Mexican admixed (0)
TSNARE1	rs6988496	A	G	0.068	0.624071	0.41896	0.50644	0.54308	0.645677	0.653841	0.63227	0.675412	0.532314	0.143098	1.26882	TRUE	Nahuatl from Morelos (0.857), Admixed from Chihuahua1 (0.833), Seri (0.828), Nahuatl from San Luis P. (0.796), Chuj (0.792)
PTPRD	rs4629931	C	G	0.139	0.494786	0.82298	0.7846	0.84592	0.968143	0.970007	0.947581	0.992434	0.715045	0.277388	1.38793	FALSE	Admixed from Puebla (1), Admixed from Sonora1 (1), Admixed from Chihuahua1 (1), Nahuatl from Morelos (1), Mazateco from Puebla (1)
TYRP1	rs2209275	T	G	0.081	0.463029	0.1995	0.43984	0.914996	0.407303	0.445038	0.641366	0.24871	0.500585	-0.251875	0.496839	TRUE	Admixed from Chihuahua1 (0.958), KHV (0.949), CHS (0.914), CDX (0.914), CHB (0.913)
PAX5	rs1329572	A	T	0.078	0.160917	0.36942	0.41692	0.39892	0.777461	0.769984	0.682165	0.857802	0.320578	0.537224	2.6758	TRUE	Seri (1), Nahuatl from Mexico City (0.938), Otomi from Mexico City (0.938), Tlahuica (0.929), Nahuatl from San Luis P. (0.926)
TCF7L2	rs148113496	CT	C	0.113	0	0	0	0.0178	0.0984207	0.0964941	0.0851015	0.107887	0.00404545	0.103841	26.6686	TRUE	Matlatzinca (0.286), Nahuatl from Mexico (0.267), Otomi from Mexico (0.267), Mocho (0.233), Popoluca_de_la_Sierra (0.232)
HNF1A	rs483353044	A	G	0.638	0	0	0	0	0.00302385	0.00301868	0.00213365	0.00390371	0	0.00390371	Inf	TRUE	Nahuatl from Mexico (0.033), Otomi from Mexico (0.033), Mixe (0.024), Totonaco (0.019), Zapoteco (0.019)
WDFY2	rs35409673	T	C	0.116	0.00234143	0.0119076	0.029718	0	0.132369	0.129451	0.105731	0.153172	0.0102054	0.142966	15.0089	TRUE	Mazahua (0.29), Tlahuica (0.286), Huave (0.229), Mixteco (0.228), Mazateco (0.222)
RTL1	rs79084266	G	C	0.094	0.0201871	0.112198	0.083196	0.13876	0.241077	0.24402	0.23104	0.257	0.0823673	0.174633	3.12017	TRUE	Tlahuica (0.429), Chuj (0.417), Matlatzinca (0.393), Seri (0.362), Admixed from Puebla (0.33)
MC4R	rs79783591	T	A	0.365	0	0	0	0	0.00239561	0.0026698	0.00365965	0.00167994	0	0.00167994	Inf	TRUE	Tlahuica (0.036), Admixed from Puebla (0.017), Admixed Guerrero (0.015), Admixed from Michoacan1 (0.011), Admixed from Hidalgo (0.008)

### Sheet: ST11
Supplementary Table 11. Phenome-wide association study for the 86 conditionally-independent GWAS signals associated with T2D. Analysis was performed for 130 traits and results are shown for all variant-trait associations with a Benjamini-Hochberg adjusted p-value < 0.05. Z-scores for trait associations correspond to the T2D risk allele for each variant. Bold text indicate index variant rs ID for the novel T2D signals. Concentration is in mmol/L units. XXL: extremely large particle, XL: very large particle, L: large particle, M: medium particle, S: small particle, XS: very small particle, HDL: high density lipoprotein, LDL: low density lipoprotein, IDL: intermediate density lipoprotein, VLDL: very low density lipoprotein, P: particle concentration, PL: phospholipids, C: cholesterol, CE: cholesteryl esters, FC: free cholesterol, TG: triglycerides, DHA: Docosahexaenoic acid, LA: Linoleic acid, SFA: Saturated fatty acids, MUFA: Monounsaturated fatty acids, PUFA: Polyunsaturated fatty acids, Unsaturation: Degree of unsaturation (degree), ApoB: Apolipoprotein B, ApoA1: Apolipoprotein A1, Ala: Alanine, Gln: Glutamine, Gly: Glycine, His: Histidine, Total_BCAA: Total concentration of branched-chain amino acids, Ile: Isoleucine, Leu: Leucine, Val: Valine, Phe: Phenylalanine, Tyr: Tyrosine, GlycA: Glycoprotein acetyls, CIRR: cirrhosis, BMI: body mass index, WHR: waist-to-hip ratio, HIPC: hip circumference, WAISTC: waist circumference, adjBMI: adjusted for BMI, HBA1C: hemoglobin A1c (glycated hemoglobin).
Variant ID	rs ID	Locus / Gene	Novel T2D GWAS Signal	Risk allele	Other allele	Risk allele frequency (RAF)	Trait	Sample size	Beta	SE	P-value	BH adjusted P-value	Z-score
chr1:75128663:G:C	rs12563445	LHX8	TRUE	G	C	0.531	Glucose	81127	0.0508908	0.00417315	3.31294e-34	1.19469e-31	12.1948
chr1:75128663:G:C	rs12563445	LHX8	TRUE	G	C	0.531	Pyruvate	77843	-0.0309187	0.00532057	6.20374e-09	2.14048e-07	-5.81117
chr1:75128663:G:C	rs12563445	LHX8	TRUE	G	C	0.531	Acetate	81234	0.0297199	0.00523668	1.38416e-08	4.53769e-07	5.67534
chr1:75128663:G:C	rs12563445	LHX8	TRUE	G	C	0.531	Lactate	81202	-0.0181161	0.00512047	0.000403195	0.00491529	-3.53798
chr1:75128663:G:C	rs12563445	LHX8	TRUE	G	C	0.531	WEIGHT	107296	0.0158399	0.00455716	0.000509267	0.00601172	3.47584
chr1:75128663:G:C	rs12563445	LHX8	TRUE	G	C	0.531	HIPC	107296	0.0154735	0.00453832	0.000650782	0.00733376	3.40952
chr1:75128663:G:C	rs12563445	LHX8	TRUE	G	C	0.531	WAISTC	107296	0.0150558	0.00451839	0.00086191	0.00927868	3.33211
chr1:75128663:G:C	rs12563445	LHX8	TRUE	G	C	0.531	DHA	81178	-0.0172131	0.00519511	0.0009219	0.0098527	-3.31334
chr1:75128663:G:C	rs12563445	LHX8	TRUE	G	C	0.531	BMI	107296	0.0145227	0.00453917	0.00137701	0.0138931	3.19943
chr1:75128663:G:C	rs12563445	LHX8	TRUE	G	C	0.531	Omega_3	81178	-0.0158515	0.00512141	0.0019672	0.018796	-3.09514
chr1:199955411:T:C	rs140064850	NR5A2	TRUE	C	T	0.17	Glucose	81127	-0.0460167	0.00572906	9.57721e-16	7.3837e-14	-8.03216
chr1:199955411:T:C	rs140064850	NR5A2	TRUE	C	T	0.17	Pyruvate	77843	0.0347496	0.00726282	1.71343e-06	4.0841e-05	4.78458
chr1:199955411:T:C	rs140064850	NR5A2	TRUE	C	T	0.17	HBA1C	107296	0.0247061	0.00607847	4.81311e-05	0.00078434	4.06452
chr1:199955411:T:C	rs140064850	NR5A2	TRUE	C	T	0.17	Acetate	81234	-0.0279938	0.00725626	0.00011437	0.0016626	-3.85789
chr1:199955411:T:C	rs140064850	NR5A2	TRUE	C	T	0.17	Omega_3	81178	0.0253243	0.00696894	0.000279182	0.00360977	3.63389
chr1:199955411:T:C	rs140064850	NR5A2	TRUE	C	T	0.17	Lactate	81202	0.0245003	0.00688398	0.000372232	0.00461328	3.55903
chr1:201505416:C:G	rs610282	CSRP1	FALSE	C	G	0.717	Glucose	81127	-0.088463	0.00460885	4.14179e-82	1.54337e-78	-19.1942
chr1:201505416:C:G	rs610282	CSRP1	FALSE	C	G	0.717	Acetate	81234	-0.0516801	0.00582596	7.27162e-19	7.06865e-17	-8.87066
chr1:201505416:C:G	rs610282	CSRP1	FALSE	C	G	0.717	Pyruvate	77843	0.0525472	0.00595878	1.16059e-18	1.10891e-16	8.81845
chr1:201505416:C:G	rs610282	CSRP1	FALSE	C	G	0.717	Lactate	81202	0.0345282	0.00570587	1.43635e-09	5.37022e-08	6.05135
chr1:201505416:C:G	rs610282	CSRP1	FALSE	C	G	0.717	Creatinine	79378	-0.0183564	0.00542279	0.000711637	0.00790794	-3.38506
chr1:201505416:C:G	rs610282	CSRP1	FALSE	C	G	0.717	WEIGHT	107296	0.0149533	0.00506293	0.00314211	0.0280799	2.95348
chr1:203546947:T:A	rs6685593	OPTC	TRUE	T	A	0.809	Glucose	81127	-0.0696111	0.00545752	2.9208e-37	1.12592e-34	-12.7551
chr1:203546947:T:A	rs6685593	OPTC	TRUE	T	A	0.809	Pyruvate	77843	0.05298	0.00695551	2.59672e-14	1.7279e-12	7.61698
chr1:203546947:T:A	rs6685593	OPTC	TRUE	T	A	0.809	Lactate	81202	0.0411359	0.00677067	1.23519e-09	4.68074e-08	6.07561
chr1:203546947:T:A	rs6685593	OPTC	TRUE	T	A	0.809	Acetate	81234	-0.0342266	0.00681797	5.16565e-07	1.39823e-05	-5.02006
chr1:203546947:T:A	rs6685593	OPTC	TRUE	T	A	0.809	HIPC	107296	-0.0269916	0.00594955	5.71304e-06	0.00011597	-4.53674
chr1:203546947:T:A	rs6685593	OPTC	TRUE	T	A	0.809	WAISTCadjBMI	107296	-0.0226164	0.00589577	0.000125035	0.00179893	-3.83604
chr1:203546947:T:A	rs6685593	OPTC	TRUE	T	A	0.809	Omega_3	81178	0.0248721	0.00672578	0.000217283	0.00292299	3.69803
chr1:203546947:T:A	rs6685593	OPTC	TRUE	T	A	0.809	S_HDL_TG	81257	0.0239908	0.00650161	0.000224276	0.00298646	3.68998
chr1:203546947:T:A	rs6685593	OPTC	TRUE	T	A	0.809	XL_VLDL_P	81257	0.0221678	0.00652713	0.000683131	0.00763672	3.39626
chr1:203546947:T:A	rs6685593	OPTC	TRUE	T	A	0.809	XXL_VLDL_CE	81257	0.0216079	0.00655728	0.000983313	0.01038	3.29526
chr1:203546947:T:A	rs6685593	OPTC	TRUE	T	A	0.809	XL_VLDL_PL	81257	0.0213253	0.00653853	0.00110831	0.0115361	3.26148
chr1:203546947:T:A	rs6685593	OPTC	TRUE	T	A	0.809	L_VLDL_PL	81257	0.0212403	0.00651708	0.00111738	0.0116197	3.25917
chr1:203546947:T:A	rs6685593	OPTC	TRUE	T	A	0.809	WAISTC	107296	-0.019154	0.00594321	0.00126925	0.0129816	-3.22284
chr1:203546947:T:A	rs6685593	OPTC	TRUE	T	A	0.809	L_VLDL_FC	81257	0.0207984	0.00650905	0.0013968	0.0140674	3.19531
chr1:203546947:T:A	rs6685593	OPTC	TRUE	T	A	0.809	L_VLDL_P	81257	0.0206302	0.00651368	0.00153905	0.0152663	3.16722
chr1:203546947:T:A	rs6685593	OPTC	TRUE	T	A	0.809	XL_VLDL_FC	81257	0.0203714	0.00653537	0.0018264	0.017665	3.1171
chr1:203546947:T:A	rs6685593	OPTC	TRUE	T	A	0.809	Total_TG	81257	0.0202695	0.00652411	0.00189089	0.01816	3.10686
chr1:203546947:T:A	rs6685593	OPTC	TRUE	T	A	0.809	XL_VLDL_TG	81257	0.0202357	0.00652123	0.00191537	0.0183479	3.10305
chr1:203546947:T:A	rs6685593	OPTC	TRUE	T	A	0.809	SFA	81178	0.0196265	0.00647882	0.0024509	0.0225875	3.02934
chr1:203546947:T:A	rs6685593	OPTC	TRUE	T	A	0.809	M_LDL_TG	81257	0.0192186	0.00647174	0.00298169	0.026816	2.96962
chr1:203546947:T:A	rs6685593	OPTC	TRUE	T	A	0.809	HBA1C	107296	0.0175803	0.0059287	0.00302405	0.0271315	2.96528
chr1:203546947:T:A	rs6685593	OPTC	TRUE	T	A	0.809	L_LDL_TG	81257	0.0188084	0.00649797	0.00379759	0.0330119	2.8945
chr1:203546947:T:A	rs6685593	OPTC	TRUE	T	A	0.809	VLDL_size	81257	0.0188574	0.00656864	0.004094	0.0350703	2.87083
chr1:203546947:T:A	rs6685593	OPTC	TRUE	T	A	0.809	S_LDL_TG	81257	0.0183592	0.00649048	0.00467482	0.0388512	2.82863
chr1:203546947:T:A	rs6685593	OPTC	TRUE	T	A	0.809	M_HDL_TG	81257	0.0184654	0.00655077	0.00482021	0.0397692	2.81881
chr1:203546947:T:A	rs6685593	OPTC	TRUE	T	A	0.809	XL_VLDL_CE	81257	0.0178697	0.00653	0.00620856	0.0486032	2.73656
chr1:203546947:T:A	rs6685593	OPTC	TRUE	T	A	0.809	L_HDL_CE	81257	-0.0182906	0.00670825	0.00639945	0.0499095	-2.72658
chr1:204807081:T:G	rs12406555	NFASC	FALSE	G	T	0.678	Glucose	81127	-0.0958268	0.00447615	1.1185e-101	1.25037e-97	-21.4083
chr1:204807081:T:G	rs12406555	NFASC	FALSE	G	T	0.678	Pyruvate	77843	0.0570028	0.00578627	6.76063e-23	9.94435e-21	9.85138
chr1:204807081:T:G	rs12406555	NFASC	FALSE	G	T	0.678	Acetate	81234	-0.0446128	0.00564322	2.66732e-15	2.02843e-13	-7.90556
chr1:204807081:T:G	rs12406555	NFASC	FALSE	G	T	0.678	Lactate	81202	0.0370993	0.00554564	2.23454e-11	1.09083e-09	6.68982
chr1:204807081:T:G	rs12406555	NFASC	FALSE	G	T	0.678	Creatinine	79378	-0.028976	0.00526677	3.76236e-08	1.17814e-06	-5.50166
chr1:204807081:T:G	rs12406555	NFASC	FALSE	G	T	0.678	LA	81178	-0.0187777	0.00541661	0.000526914	0.00618737	-3.46669
chr1:204807081:T:G	rs12406555	NFASC	FALSE	G	T	0.678	XL_HDL_P	81257	-0.0187417	0.00544752	0.000580824	0.00667321	-3.44042
chr1:204807081:T:G	rs12406555	NFASC	FALSE	G	T	0.678	WEIGHT	107296	0.0165672	0.00493533	0.00078834	0.00864005	3.35686
chr1:204807081:T:G	rs12406555	NFASC	FALSE	G	T	0.678	XL_HDL_TG	81257	-0.0178965	0.00543483	0.000991502	0.0104387	-3.29293
chr1:204807081:T:G	rs12406555	NFASC	FALSE	G	T	0.678	Omega_6	81178	-0.015701	0.00540478	0.00367232	0.0321228	-2.90502
chr1:204807081:T:G	rs12406555	NFASC	FALSE	G	T	0.678	HIPC	107296	0.0136887	0.00489452	0.00516198	0.0420515	2.79675
chr1:204807081:T:G	rs12406555	NFASC	FALSE	G	T	0.678	XL_HDL_PL	81257	-0.0151876	0.00543449	0.00519516	0.0422376	-2.79468
chr1:204807081:T:G	rs12406555	NFASC	FALSE	G	T	0.678	HDL_size	81257	-0.015158	0.00547911	0.00566592	0.045372	-2.76651
chr1:204807081:T:G	rs12406555	NFASC	FALSE	G	T	0.678	BMI	107296	0.0134787	0.00490055	0.0059515	0.047129	2.75044
chr1:213984789:C:T	rs340876	PROX1	FALSE	T	C	0.541	HBA1C	107296	0.0196772	0.00454361	1.48602e-05	0.00027641	4.33075
chr1:213984789:C:T	rs340876	PROX1	FALSE	T	C	0.541	Ala	81249	0.0175682	0.00509244	0.000560886	0.00646407	3.44986
chr1:213984789:C:T	rs340876	PROX1	FALSE	T	C	0.541	S_LDL_PL	81257	0.0144347	0.00505593	0.00430364	0.0364749	2.855
chr1:213984789:C:T	rs340876	PROX1	FALSE	T	C	0.541	EMPHYSEMA	428	-0.19244	0.0700137	0.00598503	0.0472504	-2.7486
chr2:23014150:G:T	rs11694935	KLHL29	TRUE	G	T	0.827	Glucose	81127	-0.0826438	0.00562068	6.11913e-49	4.02387e-46	-14.7035
chr2:23014150:G:T	rs11694935	KLHL29	TRUE	G	T	0.827	Pyruvate	77843	0.0639656	0.00728904	1.70021e-18	1.58389e-16	8.77558
chr2:23014150:G:T	rs11694935	KLHL29	TRUE	G	T	0.827	Acetate	81234	-0.0465086	0.0070395	3.92713e-11	1.79924e-09	-6.6068
chr2:23014150:G:T	rs11694935	KLHL29	TRUE	G	T	0.827	Lactate	81202	0.0366559	0.00699273	1.58848e-07	4.55324e-06	5.242
chr2:23014150:G:T	rs11694935	KLHL29	TRUE	G	T	0.827	XL_HDL_FC	81257	0.0236043	0.00690174	0.000626097	0.00712018	3.42005
chr2:23014150:G:T	rs11694935	KLHL29	TRUE	G	T	0.827	XL_HDL_PL	81257	0.0213232	0.00696204	0.00219294	0.0206008	3.06278
chr2:23014150:G:T	rs11694935	KLHL29	TRUE	G	T	0.827	XL_HDL_CE	81257	0.0192534	0.0069787	0.00579986	0.0462788	2.75889
chr2:27415346:A:G	rs139395522	PPM1G	FALSE	G	A	0.495	Glucose	81127	-0.0632432	0.00416907	5.61884e-52	4.48664e-49	-15.1696
chr2:27415346:A:G	rs139395522	PPM1G	FALSE	G	A	0.495	S_HDL_TG	81257	-0.0591397	0.00500932	3.63651e-32	1.09872e-29	-11.806
chr2:27415346:A:G	rs139395522	PPM1G	FALSE	G	A	0.495	M_HDL_TG	81257	-0.0567169	0.00503012	1.73486e-29	4.21609e-27	-11.2755
chr2:27415346:A:G	rs139395522	PPM1G	FALSE	G	A	0.495	MUFA	81178	-0.0563583	0.00500896	2.27658e-29	5.41487e-27	-11.2515
chr2:27415346:A:G	rs139395522	PPM1G	FALSE	G	A	0.495	XL_VLDL_TG	81257	-0.0558641	0.00500625	6.4809e-29	1.449e-26	-11.1589
chr2:27415346:A:G	rs139395522	PPM1G	FALSE	G	A	0.495	XXL_VLDL_PL	81257	-0.0555981	0.00500919	1.26537e-28	2.77364e-26	-11.0992
chr2:27415346:A:G	rs139395522	PPM1G	FALSE	G	A	0.495	XXL_VLDL_P	81257	-0.0554601	0.0050114	1.81817e-28	3.83497e-26	-11.0668
chr2:27415346:A:G	rs139395522	PPM1G	FALSE	G	A	0.495	S_HDL_PL	81257	-0.0551511	0.005033	6.08997e-28	1.19438e-25	-10.9579
chr2:27415346:A:G	rs139395522	PPM1G	FALSE	G	A	0.495	Total_TG	81257	-0.0550389	0.00502687	6.72291e-28	1.29578e-25	-10.9489
chr2:27415346:A:G	rs139395522	PPM1G	FALSE	G	A	0.495	SFA	81178	-0.0547321	0.00500976	8.74577e-28	1.6571e-25	-10.9251
chr2:27415346:A:G	rs139395522	PPM1G	FALSE	G	A	0.495	XXL_VLDL_FC	81257	-0.0545624	0.00501113	1.31155e-27	2.40358e-25	-10.8882
chr2:27415346:A:G	rs139395522	PPM1G	FALSE	G	A	0.495	S_VLDL_TG	81257	-0.0539455	0.00503193	8.14399e-27	1.44511e-24	-10.7206
chr2:27415346:A:G	rs139395522	PPM1G	FALSE	G	A	0.495	S_LDL_TG	81257	-0.0533504	0.00502367	2.41069e-26	4.14602e-24	-10.6198
chr2:27415346:A:G	rs139395522	PPM1G	FALSE	G	A	0.495	XXL_VLDL_TG	81257	-0.0525067	0.0049933	7.33356e-26	1.24215e-23	-10.5154
chr2:27415346:A:G	rs139395522	PPM1G	FALSE	G	A	0.495	XXL_VLDL_CE	81257	-0.0522049	0.00501118	2.05889e-25	3.38475e-23	-10.4177
chr2:27415346:A:G	rs139395522	PPM1G	FALSE	G	A	0.495	XL_VLDL_P	81257	-0.0509774	0.00500482	2.29794e-24	3.61812e-22	-10.1857
chr2:27415346:A:G	rs139395522	PPM1G	FALSE	G	A	0.495	M_LDL_TG	81257	-0.0488302	0.00502661	2.61934e-22	3.61501e-20	-9.71434
chr2:27415346:A:G	rs139395522	PPM1G	FALSE	G	A	0.495	S_HDL_FC	81257	-0.0487759	0.0050494	4.46999e-22	5.94881e-20	-9.65974
chr2:27415346:A:G	rs139395522	PPM1G	FALSE	G	A	0.495	L_VLDL_TG	81257	-0.0481987	0.00499211	4.68291e-22	6.15885e-20	-9.65497
chr2:27415346:A:G	rs139395522	PPM1G	FALSE	G	A	0.495	XS_VLDL_TG	81257	-0.0485975	0.00504117	5.412e-22	7.03497e-20	-9.64013
chr2:27415346:A:G	rs139395522	PPM1G	FALSE	G	A	0.495	XL_VLDL_PL	81257	-0.0479964	0.00500306	8.52259e-22	1.0951e-19	-9.5934
chr2:27415346:A:G	rs139395522	PPM1G	FALSE	G	A	0.495	M_HDL_PL	81257	-0.0485905	0.00507599	1.0424e-21	1.28055e-19	-9.57261
chr2:27415346:A:G	rs139395522	PPM1G	FALSE	G	A	0.495	L_HDL_TG	81257	-0.0481171	0.00504746	1.52886e-21	1.85773e-19	-9.53294
chr2:27415346:A:G	rs139395522	PPM1G	FALSE	G	A	0.495	L_VLDL_P	81257	-0.047631	0.005005	1.78794e-21	2.14918e-19	-9.51668
chr2:27415346:A:G	rs139395522	PPM1G	FALSE	G	A	0.495	M_VLDL_TG	81257	-0.047495	0.00500382	2.27198e-21	2.67352e-19	-9.49175
chr2:27415346:A:G	rs139395522	PPM1G	FALSE	G	A	0.495	XL_HDL_TG	81257	-0.0478431	0.00504406	2.4229e-21	2.82142e-19	-9.48504
chr2:27415346:A:G	rs139395522	PPM1G	FALSE	G	A	0.495	L_VLDL_PL	81257	-0.0474572	0.00500525	2.50715e-21	2.88943e-19	-9.48147
chr2:27415346:A:G	rs139395522	PPM1G	FALSE	G	A	0.495	GlycA	81257	-0.0459965	0.00495274	1.58563e-20	1.72095e-18	-9.28709
chr2:27415346:A:G	rs139395522	PPM1G	FALSE	G	A	0.495	XL_VLDL_FC	81257	-0.0461681	0.00500299	2.75494e-20	2.93309e-18	-9.22809
chr2:27415346:A:G	rs139395522	PPM1G	FALSE	G	A	0.495	L_VLDL_FC	81257	-0.0457567	0.0049941	5.08781e-20	5.31557e-18	-9.16214
chr2:27415346:A:G	rs139395522	PPM1G	FALSE	G	A	0.495	Phosphoglyc	81178	-0.0457682	0.00502408	8.25462e-20	8.38895e-18	-9.10978
chr2:27415346:A:G	rs139395522	PPM1G	FALSE	G	A	0.495	VLDL_size	81257	-0.0442579	0.00498043	6.3136e-19	6.21247e-17	-8.88637
chr2:27415346:A:G	rs139395522	PPM1G	FALSE	G	A	0.495	L_LDL_TG	81257	-0.0432373	0.00504681	1.05992e-17	9.63321e-16	-8.56724
chr2:27415346:A:G	rs139395522	PPM1G	FALSE	G	A	0.495	Phosphatidylc	81178	-0.042935	0.00505676	2.05534e-17	1.85296e-15	-8.49062
chr2:27415346:A:G	rs139395522	PPM1G	FALSE	G	A	0.495	IDL_TG	81257	-0.0426184	0.00505663	3.50975e-17	3.13884e-15	-8.42822
chr2:27415346:A:G	rs139395522	PPM1G	FALSE	G	A	0.495	ApoA1	81257	-0.0427912	0.0051264	6.98915e-17	6.05672e-15	-8.34722
chr2:27415346:A:G	rs139395522	PPM1G	FALSE	G	A	0.495	M_HDL_P	81257	-0.0427227	0.00512635	7.82043e-17	6.72497e-15	-8.33393
chr2:27415346:A:G	rs139395522	PPM1G	FALSE	G	A	0.495	Cholines	81178	-0.0409839	0.00505454	5.13153e-16	4.03982e-14	-8.10834
chr2:27415346:A:G	rs139395522	PPM1G	FALSE	G	A	0.495	Unsaturation	81178	0.0397795	0.00508364	5.07663e-15	3.75839e-13	7.825
chr2:27415346:A:G	rs139395522	PPM1G	FALSE	G	A	0.495	M_HDL_FC	81257	-0.0400903	0.00513223	5.65191e-15	4.15676e-13	-7.81148
chr2:27415346:A:G	rs139395522	PPM1G	FALSE	G	A	0.495	S_HDL_P	81257	-0.0392617	0.00505865	8.40658e-15	6.02418e-13	-7.7613
chr2:27415346:A:G	rs139395522	PPM1G	FALSE	G	A	0.495	S_VLDL_P	81257	-0.0385496	0.00503489	1.91071e-14	1.29453e-12	-7.6565
chr2:27415346:A:G	rs139395522	PPM1G	FALSE	G	A	0.495	XL_HDL_FC	81257	0.0374803	0.00499885	6.49004e-14	4.19377e-12	7.49779
chr2:27415346:A:G	rs139395522	PPM1G	FALSE	G	A	0.495	Omega_6	81178	-0.0372261	0.00502483	1.27799e-13	8.11741e-12	-7.40843
chr2:27415346:A:G	rs139395522	PPM1G	FALSE	G	A	0.495	Gln	78405	0.0358508	0.00509227	1.91898e-12	1.05676e-10	7.04025
chr2:27415346:A:G	rs139395522	PPM1G	FALSE	G	A	0.495	LA	81178	-0.034441	0.00503874	8.18726e-12	4.21776e-10	-6.83523
chr2:27415346:A:G	rs139395522	PPM1G	FALSE	G	A	0.495	L_VLDL_CE	81257	-0.0332679	0.00502294	3.51516e-11	1.63054e-09	-6.6232
chr2:27415346:A:G	rs139395522	PPM1G	FALSE	G	A	0.495	XL_VLDL_CE	81257	-0.0331522	0.00501444	3.80826e-11	1.75196e-09	-6.61135
chr2:27415346:A:G	rs139395522	PPM1G	FALSE	G	A	0.495	Acetate	81234	-0.0318324	0.00526013	1.43383e-09	5.37022e-08	-6.05164
chr2:27415346:A:G	rs139395522	PPM1G	FALSE	G	A	0.495	M_HDL_CE	81257	-0.0309816	0.00514313	1.70288e-09	6.28267e-08	-6.02388
chr2:27415346:A:G	rs139395522	PPM1G	FALSE	G	A	0.495	S_HDL_CE	81257	-0.0294919	0.00505665	5.46674e-09	1.90977e-07	-5.8323
chr2:27415346:A:G	rs139395522	PPM1G	FALSE	G	A	0.495	Acetoacetate	81221	-0.0266827	0.00486779	4.2178e-08	1.30251e-06	-5.48148
chr2:27415346:A:G	rs139395522	PPM1G	FALSE	G	A	0.495	XL_HDL_CE	81257	0.0276346	0.00508148	5.37952e-08	1.63418e-06	5.43829
chr2:27415346:A:G	rs139395522	PPM1G	FALSE	G	A	0.495	Val	78918	-0.0252049	0.004938	3.32057e-07	9.25702e-06	-5.10428
chr2:27415346:A:G	rs139395522	PPM1G	FALSE	G	A	0.495	M_VLDL_P	81257	-0.0249302	0.00501951	6.81138e-07	1.78324e-05	-4.96667
chr2:27415346:A:G	rs139395522	PPM1G	FALSE	G	A	0.495	S_VLDL_PL	81257	-0.0250094	0.00503744	6.88046e-07	1.79712e-05	-4.96471
chr2:27415346:A:G	rs139395522	PPM1G	FALSE	G	A	0.495	M_VLDL_PL	81257	-0.0233493	0.00502441	3.36524e-06	7.33334e-05	-4.64717
chr2:27415346:A:G	rs139395522	PPM1G	FALSE	G	A	0.495	XL_HDL_PL	81257	0.0224308	0.00505439	9.08504e-06	0.000176629	4.43788
chr2:27415346:A:G	rs139395522	PPM1G	FALSE	G	A	0.495	HDL_C	81257	-0.0217728	0.00517389	2.57406e-05	0.000451025	-4.20821
chr2:27415346:A:G	rs139395522	PPM1G	FALSE	G	A	0.495	XS_VLDL_PL	81257	-0.0208621	0.00508071	4.02339e-05	0.000672309	-4.10613
chr2:27415346:A:G	rs139395522	PPM1G	FALSE	G	A	0.495	Ile	81113	-0.0188739	0.00495844	0.000140991	0.00200018	-3.80642
chr2:27415346:A:G	rs139395522	PPM1G	FALSE	G	A	0.495	Pyruvate	77843	0.0203023	0.0053424	0.000144571	0.00204318	3.80021
chr2:27415346:A:G	rs139395522	PPM1G	FALSE	G	A	0.495	XS_VLDL_P	81257	-0.0186116	0.00509443	0.000258878	0.00338885	-3.65331
chr2:27415346:A:G	rs139395522	PPM1G	FALSE	G	A	0.495	S_LDL_CE	81257	-0.0180957	0.00500547	0.000300133	0.00383326	-3.61518
chr2:27415346:A:G	rs139395522	PPM1G	FALSE	G	A	0.495	S_VLDL_CE	81257	-0.018211	0.00506376	0.000322732	0.00407663	-3.59634
chr2:27415346:A:G	rs139395522	PPM1G	FALSE	G	A	0.495	M_LDL_CE	81257	-0.0178989	0.00500571	0.000349282	0.00436759	-3.57571
chr2:27415346:A:G	rs139395522	PPM1G	FALSE	G	A	0.495	LDL_size	81257	0.0178389	0.00500883	0.000368768	0.00457542	3.56148
chr2:27415346:A:G	rs139395522	PPM1G	FALSE	G	A	0.495	DHA	81178	0.0184082	0.00521719	0.000418118	0.00508612	3.52838
chr2:27415346:A:G	rs139395522	PPM1G	FALSE	G	A	0.495	Leu	81256	-0.0172569	0.00491515	0.000446506	0.00536365	-3.51095
chr2:27415346:A:G	rs139395522	PPM1G	FALSE	G	A	0.495	Sphingomyelins	81175	-0.0169611	0.00511065	0.000904098	0.00967169	-3.31879
chr2:27415346:A:G	rs139395522	PPM1G	FALSE	G	A	0.495	M_VLDL_FC	81257	-0.0161615	0.00503028	0.00131433	0.0133572	-3.21283
chr2:27415346:A:G	rs139395522	PPM1G	FALSE	G	A	0.495	His	81204	0.016016	0.00503473	0.00146716	0.0146703	3.1811
chr2:27415346:A:G	rs139395522	PPM1G	FALSE	G	A	0.495	M_LDL_PL	81257	-0.0150214	0.00501607	0.00274762	0.0250331	-2.99465
chr2:27415346:A:G	rs139395522	PPM1G	FALSE	G	A	0.495	Gly	81128	0.0142996	0.00488986	0.00345191	0.030385	2.92434
chr2:27415346:A:G	rs139395522	PPM1G	FALSE	G	A	0.495	S_LDL_P	81257	-0.0143509	0.005026	0.00429906	0.0364749	-2.85534
chr2:27415346:A:G	rs139395522	PPM1G	FALSE	G	A	0.495	Ala	81249	-0.014318	0.00501649	0.00431457	0.0364981	-2.8542
chr2:27415346:A:G	rs139395522	PPM1G	FALSE	G	A	0.495	XS_VLDL_FC	81257	-0.014012	0.00509451	0.0059519	0.047129	-2.75042
chr2:29152909:C:CT	rs113615666	CLIP4	TRUE	C	CT	0.859	Glucose	81127	-0.0394216	0.00597401	4.14333e-11	1.87523e-09	-6.59886
chr2:29152909:C:CT	rs113615666	CLIP4	TRUE	C	CT	0.859	Pyruvate	77843	0.0435516	0.00766919	1.35661e-08	4.46045e-07	5.67878
chr2:29152909:C:CT	rs113615666	CLIP4	TRUE	C	CT	0.859	Acetate	81234	-0.0326818	0.00752925	1.4207e-05	0.000265444	-4.34064
chr2:29152909:C:CT	rs113615666	CLIP4	TRUE	C	CT	0.859	Lactate	81202	0.0318531	0.00748466	2.08317e-05	0.0003738	4.25578
chr2:29152909:C:CT	rs113615666	CLIP4	TRUE	C	CT	0.859	Tyr	81236	0.0233068	0.00722909	0.001264	0.0129398	3.22403
chr2:43585178:G:A	rs12474030	THADA	FALSE	G	A	0.951	Glucose	81127	-0.0445222	0.00964385	3.89994e-06	8.30427e-05	-4.61665
chr2:43585178:G:A	rs12474030	THADA	FALSE	G	A	0.951	Pyruvate	77843	0.0507864	0.0125667	5.31444e-05	0.000856054	4.04135
chr2:43585178:G:A	rs12474030	THADA	FALSE	G	A	0.951	HBA1C	107296	0.0403037	0.0105155	0.000126699	0.00182052	3.83279
chr2:43585178:G:A	rs12474030	THADA	FALSE	G	A	0.951	Lactate	81202	0.0354967	0.0123564	0.00406922	0.0348848	2.87274
chr2:43585178:G:A	rs12474030	THADA	FALSE	G	A	0.951	Val	78918	0.0321938	0.0117161	0.00599919	0.0473288	2.74783
chr2:65317728:C:G	rs10211156	SPRED2	FALSE	G	C	0.683	Glucose	81127	-0.0401753	0.00458469	1.90266e-18	1.75784e-16	-8.76291
chr2:65317728:C:G	rs10211156	SPRED2	FALSE	G	C	0.683	Acetate	81234	-0.0440106	0.0057684	2.35494e-14	1.5764e-12	-7.62959
chr2:65317728:C:G	rs10211156	SPRED2	FALSE	G	C	0.683	Pyruvate	77843	0.0282572	0.00586527	1.45206e-06	3.4984e-05	4.81772
chr2:65317728:C:G	rs10211156	SPRED2	FALSE	G	C	0.683	HEIGHT	107296	-0.0185237	0.0050757	0.000262759	0.00343152	-3.64949
chr2:65317728:C:G	rs10211156	SPRED2	FALSE	G	C	0.683	Omega_3	81178	0.0203871	0.0056983	0.000346578	0.00434349	3.57774
chr2:65317728:C:G	rs10211156	SPRED2	FALSE	G	C	0.683	HBA1C	107296	0.0176777	0.00497189	0.000377226	0.00465454	3.55552
chr2:65317728:C:G	rs10211156	SPRED2	FALSE	G	C	0.683	Lactate	81202	0.0188823	0.00566703	0.00086238	0.00927868	3.33196
chr2:65317728:C:G	rs10211156	SPRED2	FALSE	G	C	0.683	VLDL_size	81257	0.0158289	0.00547996	0.00387078	0.0334659	2.8885
chr2:67244920:A:C	rs1384742	ETAA1	FALSE	A	C	0.649	Glucose	81127	-0.0271461	0.00439276	6.42161e-10	2.5547e-08	-6.17972
chr2:67244920:A:C	rs1384742	ETAA1	FALSE	A	C	0.649	Pyruvate	77843	0.0306335	0.00562366	5.11539e-08	1.56243e-06	5.44725
chr2:67244920:A:C	rs1384742	ETAA1	FALSE	A	C	0.649	Acetate	81234	-0.0262694	0.00552565	1.99357e-06	4.69181e-05	-4.75408
chr2:67244920:A:C	rs1384742	ETAA1	FALSE	A	C	0.649	Lactate	81202	0.0190143	0.00537344	0.000402309	0.00490984	3.53856
chr2:67244920:A:C	rs1384742	ETAA1	FALSE	A	C	0.649	VLDL_size	81257	0.0153943	0.00525122	0.00337243	0.0298735	2.93158
chr3:12349708:C:T	rs6802898	PPARG	FALSE	C	T	0.845	WAISTC	107296	-0.0636952	0.00625702	2.4405e-24	3.78922e-22	-10.1798
chr3:12349708:C:T	rs6802898	PPARG	FALSE	C	T	0.845	WHRATIO	107296	-0.0514499	0.00610737	3.63118e-17	3.22166e-15	-8.42423
chr3:12349708:C:T	rs6802898	PPARG	FALSE	C	T	0.845	BMI	107296	-0.0476014	0.00625224	2.66774e-14	1.76465e-12	-7.6135
chr3:12349708:C:T	rs6802898	PPARG	FALSE	C	T	0.845	WAISTCadjBMI	107296	-0.0469106	0.00616637	2.79466e-14	1.83774e-12	-7.60749
chr3:12349708:C:T	rs6802898	PPARG	FALSE	C	T	0.845	HIPC	107296	-0.0437311	0.00629016	3.59384e-12	1.92227e-10	-6.9523
chr3:12349708:C:T	rs6802898	PPARG	FALSE	C	T	0.845	WEIGHT	107296	-0.0426982	0.00627925	1.04705e-11	5.29637e-10	-6.79988
chr3:12349708:C:T	rs6802898	PPARG	FALSE	C	T	0.845	WHRATIOadjBMI	107296	-0.0411477	0.00609604	1.47942e-11	7.28565e-10	-6.74991
chr3:12349708:C:T	rs6802898	PPARG	FALSE	C	T	0.845	Gly	81128	-0.0361867	0.00680025	1.02986e-07	3.04572e-06	-5.32137
chr3:12349708:C:T	rs6802898	PPARG	FALSE	C	T	0.845	XL_HDL_PL	81257	0.0370833	0.00706504	1.53057e-07	4.40986e-06	5.24884
chr3:12349708:C:T	rs6802898	PPARG	FALSE	C	T	0.845	XL_HDL_P	81257	0.0363742	0.00706692	2.64528e-07	7.46757e-06	5.14711
chr3:12349708:C:T	rs6802898	PPARG	FALSE	C	T	0.845	HDL_size	81257	0.0345608	0.00707557	1.03678e-06	2.58195e-05	4.88453
chr3:12349708:C:T	rs6802898	PPARG	FALSE	C	T	0.845	L_HDL_FC	81257	0.0344572	0.00711249	1.26864e-06	3.08979e-05	4.84461
chr3:12349708:C:T	rs6802898	PPARG	FALSE	C	T	0.845	XL_HDL_CE	81257	0.0340377	0.00708673	1.56293e-06	3.75742e-05	4.80302
chr3:12349708:C:T	rs6802898	PPARG	FALSE	C	T	0.845	XL_HDL_FC	81257	0.0329777	0.00700803	2.52988e-06	5.74217e-05	4.70571
chr3:12349708:C:T	rs6802898	PPARG	FALSE	C	T	0.845	L_HDL_P	81257	0.0325865	0.00712781	4.83698e-06	0.000100507	4.57174
chr3:12349708:C:T	rs6802898	PPARG	FALSE	C	T	0.845	L_HDL_PL	81257	0.031753	0.00712593	8.35102e-06	0.000163496	4.45598
chr3:12349708:C:T	rs6802898	PPARG	FALSE	C	T	0.845	Albumin	81254	0.0302009	0.00695811	1.42232e-05	0.000265444	4.34039
chr3:12349708:C:T	rs6802898	PPARG	FALSE	C	T	0.845	L_HDL_CE	81257	0.0303176	0.00711484	2.03357e-05	0.000366666	4.26117
chr3:12349708:C:T	rs6802898	PPARG	FALSE	C	T	0.845	Glucose	81127	0.0230717	0.00575627	6.12071e-05	0.000966432	4.00811
chr3:12349708:C:T	rs6802898	PPARG	FALSE	C	T	0.845	HBA1C	107296	0.0249252	0.00625489	6.75032e-05	0.00104663	3.98492
chr3:12349708:C:T	rs6802898	PPARG	FALSE	C	T	0.845	Acetone	81257	0.0228174	0.00685817	0.000877722	0.00941656	3.32704
chr3:12349708:C:T	rs6802898	PPARG	FALSE	C	T	0.845	His	81204	0.0207395	0.00695089	0.00284762	0.0258599	2.98373
chr3:23600761:T:C	rs78217446	UBE2E2	FALSE	C	T	0.099	Glucose	81127	-0.0322198	0.00712752	6.16997e-06	0.000124502	-4.52048
chr3:23600761:T:C	rs78217446	UBE2E2	FALSE	C	T	0.099	Lactate	81202	0.029086	0.00872778	0.000860454	0.00927581	3.33258
chr3:123346931:A:G	rs11708067	ADCY5	FALSE	A	G	0.642	Glucose	81127	0.0595016	0.00433465	7.00218e-43	3.91387e-40	13.7269
chr3:123346931:A:G	rs11708067	ADCY5	FALSE	A	G	0.642	HBA1C	107296	0.0618647	0.00464016	1.49898e-40	7.28569e-38	13.3324
chr3:123346931:A:G	rs11708067	ADCY5	FALSE	A	G	0.642	Ala	81249	0.0315101	0.00520195	1.38367e-09	5.2081e-08	6.05737
chr3:123346931:A:G	rs11708067	ADCY5	FALSE	A	G	0.642	Omega_6	81178	0.0303214	0.00521048	5.90911e-09	2.05149e-07	5.81931
chr3:123346931:A:G	rs11708067	ADCY5	FALSE	A	G	0.642	LA	81178	0.0301906	0.00522234	7.42326e-09	2.50709e-07	5.78106
chr3:123346931:A:G	rs11708067	ADCY5	FALSE	A	G	0.642	Phosphatidylc	81178	0.0296709	0.00523058	1.40653e-08	4.58414e-07	5.67259
chr3:123346931:A:G	rs11708067	ADCY5	FALSE	A	G	0.642	Phosphoglyc	81178	0.0294431	0.00519716	1.46824e-08	4.75752e-07	5.66523
chr3:123346931:A:G	rs11708067	ADCY5	FALSE	A	G	0.642	Cholines	81178	0.029305	0.00522897	2.09032e-08	6.69561e-07	5.60435
chr3:123346931:A:G	rs11708067	ADCY5	FALSE	A	G	0.642	XL_HDL_TG	81257	0.0288756	0.00523035	3.37487e-08	1.05977e-06	5.52079
chr3:123346931:A:G	rs11708067	ADCY5	FALSE	A	G	0.642	MUFA	81178	0.0273285	0.00516926	1.24526e-07	3.6252e-06	5.28673
chr3:123346931:A:G	rs11708067	ADCY5	FALSE	A	G	0.642	L_HDL_TG	81257	0.0266432	0.00526264	4.13378e-07	1.12987e-05	5.06269
chr3:123346931:A:G	rs11708067	ADCY5	FALSE	A	G	0.642	XS_VLDL_P	81257	0.026505	0.00528773	5.37139e-07	1.43997e-05	5.01255
chr3:123346931:A:G	rs11708067	ADCY5	FALSE	A	G	0.642	IDL_PL	81257	0.0262877	0.00527603	6.27727e-07	1.65895e-05	4.98248
chr3:123346931:A:G	rs11708067	ADCY5	FALSE	A	G	0.642	XS_VLDL_PL	81257	0.0259146	0.00528522	9.4279e-07	2.38449e-05	4.90322
chr3:123346931:A:G	rs11708067	ADCY5	FALSE	A	G	0.642	XL_HDL_P	81257	0.0257107	0.00524734	9.59512e-07	2.42131e-05	4.89977
chr3:123346931:A:G	rs11708067	ADCY5	FALSE	A	G	0.642	SFA	81178	0.0251118	0.00518088	1.25334e-06	3.05919e-05	4.84701
chr3:123346931:A:G	rs11708067	ADCY5	FALSE	A	G	0.642	S_VLDL_PL	81257	0.0248663	0.00521723	1.87747e-06	4.4561e-05	4.76618
chr3:123346931:A:G	rs11708067	ADCY5	FALSE	A	G	0.642	L_LDL_TG	81257	0.024824	0.0052207	1.98521e-06	4.682e-05	4.75492
chr3:123346931:A:G	rs11708067	ADCY5	FALSE	A	G	0.642	S_LDL_TG	81257	0.0246016	0.00518472	2.08481e-06	4.86557e-05	4.74502
chr3:123346931:A:G	rs11708067	ADCY5	FALSE	A	G	0.642	Pyruvate	77843	-0.0258987	0.00546129	2.11386e-06	4.92309e-05	-4.74222
chr3:123346931:A:G	rs11708067	ADCY5	FALSE	A	G	0.642	non_HDL_C	81257	0.0249072	0.00525463	2.13672e-06	4.94806e-05	4.74004
chr3:123346931:A:G	rs11708067	ADCY5	FALSE	A	G	0.642	IDL_TG	81257	0.0247528	0.00523446	2.25827e-06	5.2052e-05	4.72882
chr3:123346931:A:G	rs11708067	ADCY5	FALSE	A	G	0.642	ApoB	81257	0.0247038	0.00524239	2.44912e-06	5.59892e-05	4.71232
chr3:123346931:A:G	rs11708067	ADCY5	FALSE	A	G	0.642	XS_VLDL_CE	81257	0.0249892	0.00530702	2.49292e-06	5.67584e-05	4.70871
chr3:123346931:A:G	rs11708067	ADCY5	FALSE	A	G	0.642	S_VLDL_P	81257	0.024355	0.00520003	2.81841e-06	6.3014e-05	4.68363
chr3:123346931:A:G	rs11708067	ADCY5	FALSE	A	G	0.642	XS_VLDL_FC	81257	0.024831	0.00530387	2.84555e-06	6.34938e-05	4.68166
chr3:123346931:A:G	rs11708067	ADCY5	FALSE	A	G	0.642	M_LDL_TG	81257	0.024278	0.00519204	2.92516e-06	6.51402e-05	4.67601
chr3:123346931:A:G	rs11708067	ADCY5	FALSE	A	G	0.642	S_LDL_P	81257	0.0243288	0.00521593	3.09628e-06	6.84058e-05	4.66433
chr3:123346931:A:G	rs11708067	ADCY5	FALSE	A	G	0.642	M_VLDL_PL	81257	0.0243201	0.00521576	3.11918e-06	6.87758e-05	4.66281
chr3:123346931:A:G	rs11708067	ADCY5	FALSE	A	G	0.642	S_VLDL_CE	81257	0.0242299	0.00524329	3.81677e-06	8.17388e-05	4.62112
chr3:123346931:A:G	rs11708067	ADCY5	FALSE	A	G	0.642	HEIGHT	107296	0.0219517	0.00476314	4.05272e-06	8.60322e-05	4.60866
chr3:123346931:A:G	rs11708067	ADCY5	FALSE	A	G	0.642	S_LDL_CE	81257	0.0239579	0.00520204	4.11519e-06	8.6636e-05	4.60548
chr3:123346931:A:G	rs11708067	ADCY5	FALSE	A	G	0.642	IDL_CE	81257	0.0242596	0.00527703	4.28184e-06	8.98062e-05	4.59721
chr3:123346931:A:G	rs11708067	ADCY5	FALSE	A	G	0.642	M_VLDL_P	81257	0.0239258	0.00521011	4.38636e-06	9.14834e-05	4.59218
chr3:123346931:A:G	rs11708067	ADCY5	FALSE	A	G	0.642	Acetate	81234	0.0246923	0.00542612	5.3485e-06	0.000109708	4.55063
chr3:123346931:A:G	rs11708067	ADCY5	FALSE	A	G	0.642	XS_VLDL_TG	81257	0.0235307	0.0052168	6.46532e-06	0.000129527	4.51057
chr3:123346931:A:G	rs11708067	ADCY5	FALSE	A	G	0.642	S_VLDL_FC	81257	0.023594	0.00523605	6.6037e-06	0.000132062	4.50608
chr3:123346931:A:G	rs11708067	ADCY5	FALSE	A	G	0.642	M_VLDL_FC	81257	0.0233984	0.00523283	7.7685e-06	0.000153706	4.47147
chr3:123346931:A:G	rs11708067	ADCY5	FALSE	A	G	0.642	IDL_P	81257	0.0235699	0.00527225	7.80159e-06	0.000154088	4.47056
chr3:123346931:A:G	rs11708067	ADCY5	FALSE	A	G	0.642	Val	78918	0.022751	0.00510038	8.17112e-06	0.000160536	4.46065
chr3:123346931:A:G	rs11708067	ADCY5	FALSE	A	G	0.642	IDL_FC	81257	0.0234296	0.00528759	9.37747e-06	0.000181682	4.43105
chr3:123346931:A:G	rs11708067	ADCY5	FALSE	A	G	0.642	L_LDL_CE	81257	0.0228916	0.00524528	1.27572e-05	0.000241308	4.36423
chr3:123346931:A:G	rs11708067	ADCY5	FALSE	A	G	0.642	L_LDL_P	81257	0.0227813	0.00524178	1.38581e-05	0.000260369	4.3461
chr3:123346931:A:G	rs11708067	ADCY5	FALSE	A	G	0.642	M_LDL_P	81257	0.022496	0.00521028	1.5772e-05	0.000292397	4.31762
chr3:123346931:A:G	rs11708067	ADCY5	FALSE	A	G	0.642	L_LDL_PL	81257	0.0225741	0.00525679	1.75266e-05	0.000321196	4.29427
chr3:123346931:A:G	rs11708067	ADCY5	FALSE	A	G	0.642	S_HDL_FC	81257	0.0221551	0.00522155	2.20541e-05	0.000394468	4.24301
chr3:123346931:A:G	rs11708067	ADCY5	FALSE	A	G	0.642	M_LDL_PL	81257	0.0220514	0.00521567	2.35874e-05	0.000418545	4.22791
chr3:123346931:A:G	rs11708067	ADCY5	FALSE	A	G	0.642	M_LDL_CE	81257	0.0220044	0.00520518	2.3639e-05	0.000418796	4.22742
chr3:123346931:A:G	rs11708067	ADCY5	FALSE	A	G	0.642	Sphingomyelins	81175	0.0223148	0.00530387	2.5848e-05	0.000452198	4.20727
chr3:123346931:A:G	rs11708067	ADCY5	FALSE	A	G	0.642	L_HDL_P	81257	0.021957	0.00529158	3.33311e-05	0.000567136	4.14942
chr3:123346931:A:G	rs11708067	ADCY5	FALSE	A	G	0.642	S_LDL_PL	81257	0.0215282	0.00520247	3.50241e-05	0.000591442	4.13807
chr3:123346931:A:G	rs11708067	ADCY5	FALSE	A	G	0.642	L_VLDL_CE	81257	0.0214416	0.00520496	3.79773e-05	0.000636504	4.11945
chr3:123346931:A:G	rs11708067	ADCY5	FALSE	A	G	0.642	M_HDL_TG	81257	0.0214177	0.0052247	4.14352e-05	0.000689292	4.09933
chr3:123346931:A:G	rs11708067	ADCY5	FALSE	A	G	0.642	Clinical_LDL_C	81257	0.0214898	0.00524687	4.20815e-05	0.000699003	4.09574
chr3:123346931:A:G	rs11708067	ADCY5	FALSE	A	G	0.642	L_LDL_FC	81257	0.0214151	0.00525719	4.63157e-05	0.000758072	4.07348
chr3:123346931:A:G	rs11708067	ADCY5	FALSE	A	G	0.642	ApoA1	81257	0.0214638	0.00529333	5.01588e-05	0.000812645	4.05488
chr3:123346931:A:G	rs11708067	ADCY5	FALSE	A	G	0.642	S_VLDL_TG	81257	0.0208089	0.00519253	6.13755e-05	0.000967725	4.00746
chr3:123346931:A:G	rs11708067	ADCY5	FALSE	A	G	0.642	XL_VLDL_CE	81257	0.0207278	0.00519103	6.52435e-05	0.00101866	3.993
chr3:123346931:A:G	rs11708067	ADCY5	FALSE	A	G	0.642	Total_TG	81257	0.0206412	0.0051899	6.97394e-05	0.00107831	3.97717
chr3:123346931:A:G	rs11708067	ADCY5	FALSE	A	G	0.642	S_HDL_TG	81257	0.0197524	0.0051827	0.000138283	0.00196926	3.81122
chr3:123346931:A:G	rs11708067	ADCY5	FALSE	A	G	0.642	XL_VLDL_FC	81257	0.0196712	0.00517407	0.000143603	0.00203207	3.80188
chr3:123346931:A:G	rs11708067	ADCY5	FALSE	A	G	0.642	Creatinine	79378	0.0188164	0.0050209	0.000178522	0.00247913	3.74762
chr3:123346931:A:G	rs11708067	ADCY5	FALSE	A	G	0.642	M_VLDL_CE	81257	0.0195672	0.00522254	0.000179193	0.00248536	3.74668
chr3:123346931:A:G	rs11708067	ADCY5	FALSE	A	G	0.642	L_HDL_FC	81257	0.0197887	0.00528354	0.000180151	0.00249555	3.74534
chr3:123346931:A:G	rs11708067	ADCY5	FALSE	A	G	0.642	L_VLDL_FC	81257	0.0192196	0.00516338	0.000197427	0.00270139	3.72229
chr3:123346931:A:G	rs11708067	ADCY5	FALSE	A	G	0.642	M_HDL_FC	81257	0.0195733	0.00529382	0.000217823	0.00292673	3.69739
chr3:123346931:A:G	rs11708067	ADCY5	FALSE	A	G	0.642	L_VLDL_P	81257	0.0190757	0.00517318	0.000226538	0.00300768	3.68742
chr3:123346931:A:G	rs11708067	ADCY5	FALSE	A	G	0.642	XL_VLDL_PL	81257	0.0188144	0.00517371	0.000276323	0.00357939	3.63654
chr3:123346931:A:G	rs11708067	ADCY5	FALSE	A	G	0.642	L_VLDL_PL	81257	0.0186962	0.00517476	0.000302712	0.00385863	3.61297
chr3:123346931:A:G	rs11708067	ADCY5	FALSE	A	G	0.642	M_VLDL_TG	81257	0.0186375	0.00516909	0.000311464	0.00395665	3.60557
chr3:123346931:A:G	rs11708067	ADCY5	FALSE	A	G	0.642	XXL_VLDL_FC	81257	0.0184958	0.00518837	0.000364053	0.00452194	3.56486
chr3:123346931:A:G	rs11708067	ADCY5	FALSE	A	G	0.642	XL_VLDL_P	81257	0.0181983	0.00517228	0.000434122	0.00523522	3.51842
chr3:123346931:A:G	rs11708067	ADCY5	FALSE	A	G	0.642	XXL_VLDL_PL	81257	0.0181687	0.00518796	0.000461619	0.00551919	3.50209
chr3:123346931:A:G	rs11708067	ADCY5	FALSE	A	G	0.642	XL_HDL_CE	81257	0.0183472	0.00524496	0.000468642	0.00559118	3.49807
chr3:123346931:A:G	rs11708067	ADCY5	FALSE	A	G	0.642	XXL_VLDL_P	81257	0.0181235	0.00518824	0.000477295	0.00567626	3.49319
chr3:123346931:A:G	rs11708067	ADCY5	FALSE	A	G	0.642	HDL_C	81257	0.0184742	0.00533083	0.000529159	0.0062007	3.46554
chr3:123346931:A:G	rs11708067	ADCY5	FALSE	A	G	0.642	M_HDL_P	81257	0.0183023	0.00529174	0.00054288	0.00632101	3.45866
chr3:123346931:A:G	rs11708067	ADCY5	FALSE	A	G	0.642	M_LDL_FC	81257	0.0180757	0.00522833	0.000545689	0.00634122	3.45727
chr3:123346931:A:G	rs11708067	ADCY5	FALSE	A	G	0.642	HDL_size	81257	0.0181171	0.0052501	0.000558895	0.00646049	3.45081
chr3:123346931:A:G	rs11708067	ADCY5	FALSE	A	G	0.642	XXL_VLDL_CE	81257	0.0177006	0.00517512	0.000625463	0.00712018	3.42032
chr3:123346931:A:G	rs11708067	ADCY5	FALSE	A	G	0.642	L_HDL_PL	81257	0.0178975	0.00528862	0.000713989	0.00791816	3.38415
chr3:123346931:A:G	rs11708067	ADCY5	FALSE	A	G	0.642	M_HDL_PL	81257	0.0173222	0.00524991	0.000968486	0.0102623	3.29953
chr3:123346931:A:G	rs11708067	ADCY5	FALSE	A	G	0.642	S_HDL_PL	81257	0.0169715	0.00521469	0.00113572	0.0117776	3.25455
chr3:123346931:A:G	rs11708067	ADCY5	FALSE	A	G	0.642	XL_HDL_PL	81257	0.0167002	0.00523715	0.00142863	0.0143492	3.1888
chr3:123346931:A:G	rs11708067	ADCY5	FALSE	A	G	0.642	XL_VLDL_TG	81257	0.0162294	0.00517271	0.00170394	0.016698	3.1375
chr3:123346931:A:G	rs11708067	ADCY5	FALSE	A	G	0.642	XXL_VLDL_TG	81257	0.0161379	0.00517616	0.00182243	0.017665	3.11774
chr3:123346931:A:G	rs11708067	ADCY5	FALSE	A	G	0.642	Gln	78405	0.016359	0.00529854	0.00201878	0.0192067	3.08746
chr3:123346931:A:G	rs11708067	ADCY5	FALSE	A	G	0.642	WHRATIO	107296	-0.0139715	0.00456818	0.00222487	0.0208657	-3.05845
chr3:123346931:A:G	rs11708067	ADCY5	FALSE	A	G	0.642	L_HDL_CE	81257	0.015327	0.00526796	0.00362037	0.0317428	2.90947
chr3:123346931:A:G	rs11708067	ADCY5	FALSE	A	G	0.642	L_VLDL_TG	81257	0.0149511	0.00515537	0.00373044	0.0325293	2.9001
chr3:123346931:A:G	rs11708067	ADCY5	FALSE	A	G	0.642	S_LDL_FC	81257	0.0147425	0.00520569	0.00462576	0.0386483	2.832
chr3:123346931:A:G	rs11708067	ADCY5	FALSE	A	G	0.642	XL_HDL_FC	81257	0.0144421	0.0052198	0.00566104	0.045372	2.76679
chr3:185789104:C:T	rs4414887	IGF2BP2	FALSE	T	C	0.203	Glucose	81127	0.0518844	0.00532627	2.01093e-22	2.81002e-20	9.74124
chr3:185789104:C:T	rs4414887	IGF2BP2	FALSE	T	C	0.203	BMI	107296	-0.0213538	0.00570221	0.000180512	0.00249746	-3.74484
chr3:185789104:C:T	rs4414887	IGF2BP2	FALSE	T	C	0.203	WAISTC	107296	-0.0195328	0.00568558	0.000591485	0.00678175	-3.43549
chr3:185789104:C:T	rs4414887	IGF2BP2	FALSE	T	C	0.203	Pyruvate	77843	-0.023369	0.00681074	0.000600914	0.0068828	-3.4312
chr3:185789104:C:T	rs4414887	IGF2BP2	FALSE	T	C	0.203	WEIGHT	107296	-0.0168453	0.0057272	0.00326865	0.0290232	-2.94127
chr3:185789104:C:T	rs4414887	IGF2BP2	FALSE	T	C	0.203	HIPC	107296	-0.016689	0.00571166	0.00347882	0.0305977	-2.92192
chr3:185789104:C:T	rs4414887	IGF2BP2	FALSE	T	C	0.203	HBA1C	107296	0.0160992	0.00576426	0.00522318	0.042373	2.79294
chr4:1226427:G:C	rs3775104	CTBP1	FALSE	G	C	0.641	Glucose	81127	0.0682687	0.0042969	7.68653e-57	7.16064e-54	15.8879
chr4:1226427:G:C	rs3775104	CTBP1	FALSE	G	C	0.641	Acetate	81234	0.0315906	0.00546756	7.56718e-09	2.548e-07	5.77783
chr4:1226427:G:C	rs3775104	CTBP1	FALSE	G	C	0.641	Pyruvate	77843	-0.0269974	0.00547496	8.17789e-07	2.11622e-05	-4.93107
chr4:1226427:G:C	rs3775104	CTBP1	FALSE	G	C	0.641	LDL_size	81257	0.0225231	0.00515621	1.25299e-05	0.000238217	4.36816
chr4:1226427:G:C	rs3775104	CTBP1	FALSE	G	C	0.641	WEIGHT	107296	-0.0172688	0.00466848	0.000216437	0.00291512	-3.69902
chr4:1226427:G:C	rs3775104	CTBP1	FALSE	G	C	0.641	BMI	107296	-0.0159968	0.00463692	0.000560849	0.00646407	-3.44987
chr4:1226427:G:C	rs3775104	CTBP1	FALSE	G	C	0.641	Acetoacetate	81221	0.0162467	0.00507214	0.00135941	0.0137528	3.20313
chr4:1226427:G:C	rs3775104	CTBP1	FALSE	G	C	0.641	IDL_TG	81257	0.0162116	0.00518415	0.00176506	0.0172028	3.12716
chr4:1226427:G:C	rs3775104	CTBP1	FALSE	G	C	0.641	Lactate	81202	-0.0163836	0.00524458	0.00178466	0.0173787	-3.12391
chr4:1226427:G:C	rs3775104	CTBP1	FALSE	G	C	0.641	XS_VLDL_PL	81257	0.0161509	0.00520481	0.00191522	0.0183479	3.10307
chr4:1226427:G:C	rs3775104	CTBP1	FALSE	G	C	0.641	L_LDL_TG	81257	0.0157858	0.00517958	0.00230604	0.0214648	3.0477
chr4:1226427:G:C	rs3775104	CTBP1	FALSE	G	C	0.641	XS_VLDL_FC	81257	0.0145856	0.00521872	0.00519213	0.0422376	2.79487
chr4:1226427:G:C	rs3775104	CTBP1	FALSE	G	C	0.641	LA	81178	0.0144224	0.00517794	0.00534703	0.0432522	2.78535
chr4:1226427:G:C	rs3775104	CTBP1	FALSE	G	C	0.641	WAISTC	107296	-0.0129221	0.0046419	0.00537282	0.0433666	-2.78379
chr4:1226427:G:C	rs3775104	CTBP1	FALSE	G	C	0.641	XL_HDL_TG	81257	0.0142009	0.00516413	0.00596121	0.047129	2.74991
chr4:1226427:G:C	rs3775104	CTBP1	FALSE	G	C	0.641	XS_VLDL_P	81257	0.0142415	0.00521403	0.0063071	0.0493056	2.73137
chr4:6263470:T:C	rs11731874	WFS1	FALSE	C	T	0.762	Glucose	81127	-0.0213458	0.00499492	1.92423e-05	0.000348638	-4.2735
chr4:28399486:A:T	rs11943831	STIM2	TRUE	A	T	0.184	Glucose	81127	0.0881379	0.00541881	1.74341e-59	1.94896e-56	16.2652
chr4:28399486:A:T	rs11943831	STIM2	TRUE	A	T	0.184	Acetate	81234	0.0521736	0.00678829	1.52016e-14	1.05552e-12	7.68582
chr4:28399486:A:T	rs11943831	STIM2	TRUE	A	T	0.184	Pyruvate	77843	-0.0458104	0.00694004	4.08721e-11	1.85742e-09	-6.60088
chr4:28399486:A:T	rs11943831	STIM2	TRUE	A	T	0.184	Creatinine	79378	0.0306666	0.00639337	1.61356e-06	3.87081e-05	4.79663
chr4:28399486:A:T	rs11943831	STIM2	TRUE	A	T	0.184	Lactate	81202	-0.0264717	0.00678396	9.5361e-05	0.00141572	-3.9021
chr4:152592785:A:C	rs6850761	TMEM154	FALSE	A	C	0.53	Glucose	81127	0.0258616	0.00431895	2.12531e-09	7.71391e-08	5.98793
chr4:152592785:A:C	rs6850761	TMEM154	FALSE	A	C	0.53	HBA1C	107296	0.0172005	0.00465383	0.000219025	0.00293546	3.696
chr5:56517885:G:A	rs405176	ANKRD55	FALSE	A	G	0.788	WHRATIO	107296	-0.0397302	0.00547152	3.83468e-13	2.2562e-11	-7.26127
chr5:56517885:G:A	rs405176	ANKRD55	FALSE	A	G	0.788	WHRATIOadjBMI	107296	-0.0365275	0.00546786	2.38297e-11	1.15321e-09	-6.6804
chr5:56517885:G:A	rs405176	ANKRD55	FALSE	A	G	0.788	WAISTC	107296	-0.0310552	0.00556846	2.44708e-08	7.77156e-07	-5.57699
chr5:56517885:G:A	rs405176	ANKRD55	FALSE	A	G	0.788	WAISTCadjBMI	107296	-0.0273676	0.00552643	7.34072e-07	1.90842e-05	-4.95213
chr5:56517885:G:A	rs405176	ANKRD55	FALSE	A	G	0.788	Unsaturation	81178	-0.0303087	0.00628156	1.39978e-06	3.38704e-05	-4.82504
chr5:56517885:G:A	rs405176	ANKRD55	FALSE	A	G	0.788	XL_VLDL_TG	81257	0.0275814	0.00615572	7.4431e-06	0.000148318	4.48061
chr5:56517885:G:A	rs405176	ANKRD55	FALSE	A	G	0.788	S_HDL_TG	81257	0.0259441	0.00613423	2.3431e-05	0.000416431	4.22941
chr5:56517885:G:A	rs405176	ANKRD55	FALSE	A	G	0.788	Tyr	81236	0.0254121	0.00611195	3.21374e-05	0.00055237	4.15777
chr5:56517885:G:A	rs405176	ANKRD55	FALSE	A	G	0.788	Total_TG	81257	0.0248116	0.00614885	5.45647e-05	0.000876406	4.03516
chr5:56517885:G:A	rs405176	ANKRD55	FALSE	A	G	0.788	S_LDL_TG	81257	0.0244742	0.00612555	6.45794e-05	0.00101111	3.99542
chr5:56517885:G:A	rs405176	ANKRD55	FALSE	A	G	0.788	L_VLDL_TG	81257	0.0242299	0.00614287	8.00047e-05	0.00121518	3.94439
chr5:56517885:G:A	rs405176	ANKRD55	FALSE	A	G	0.788	M_LDL_TG	81257	0.0238349	0.00612202	9.88904e-05	0.00146617	3.8933
chr5:56517885:G:A	rs405176	ANKRD55	FALSE	A	G	0.788	XL_VLDL_P	81257	0.0238681	0.00615331	0.000104931	0.00154142	3.8789
chr5:56517885:G:A	rs405176	ANKRD55	FALSE	A	G	0.788	XXL_VLDL_P	81257	0.0237967	0.00617897	0.000117521	0.00170177	3.85124
chr5:56517885:G:A	rs405176	ANKRD55	FALSE	A	G	0.788	XXL_VLDL_TG	81257	0.0235996	0.00617888	0.000133778	0.00190997	3.8194
chr5:56517885:G:A	rs405176	ANKRD55	FALSE	A	G	0.788	XXL_VLDL_PL	81257	0.0227265	0.00617675	0.000233822	0.00309703	3.67936
chr5:56517885:G:A	rs405176	ANKRD55	FALSE	A	G	0.788	SFA	81178	0.0224073	0.00613248	0.000258314	0.00338885	3.65387
chr5:56517885:G:A	rs405176	ANKRD55	FALSE	A	G	0.788	XXL_VLDL_CE	81257	0.022515	0.00616292	0.000258885	0.00338885	3.65331
chr5:56517885:G:A	rs405176	ANKRD55	FALSE	A	G	0.788	M_HDL_TG	81257	0.0220575	0.00617812	0.000356636	0.0044473	3.57025
chr5:56517885:G:A	rs405176	ANKRD55	FALSE	A	G	0.788	S_VLDL_TG	81257	0.0216367	0.00613136	0.000417351	0.00508232	3.52886
chr5:56517885:G:A	rs405176	ANKRD55	FALSE	A	G	0.788	BMI	107296	-0.0196732	0.00558756	0.000430109	0.00520367	-3.52089
chr5:56517885:G:A	rs405176	ANKRD55	FALSE	A	G	0.788	XL_VLDL_PL	81257	0.0216314	0.00616157	0.000446931	0.00536365	3.5107
chr5:56517885:G:A	rs405176	ANKRD55	FALSE	A	G	0.788	VLDL_size	81257	0.0216217	0.00616253	0.000450507	0.00539788	3.50858
chr5:56517885:G:A	rs405176	ANKRD55	FALSE	A	G	0.788	XL_HDL_TG	81257	0.0215313	0.00614611	0.000459647	0.00550149	3.50323
chr5:56517885:G:A	rs405176	ANKRD55	FALSE	A	G	0.788	L_LDL_TG	81257	0.0213933	0.00614648	0.000500336	0.00591253	3.48058
chr5:56517885:G:A	rs405176	ANKRD55	FALSE	A	G	0.788	XS_VLDL_TG	81257	0.0209976	0.00614053	0.000627332	0.00712379	3.41951
chr5:56517885:G:A	rs405176	ANKRD55	FALSE	A	G	0.788	L_VLDL_PL	81257	0.0210029	0.00614558	0.00063186	0.00716255	3.41756
chr5:56517885:G:A	rs405176	ANKRD55	FALSE	A	G	0.788	Val	78918	0.0207406	0.00607386	0.000638431	0.0072237	3.41474
chr5:56517885:G:A	rs405176	ANKRD55	FALSE	A	G	0.788	L_VLDL_P	81257	0.0208741	0.00614372	0.000679725	0.00761387	3.39763
chr5:56517885:G:A	rs405176	ANKRD55	FALSE	A	G	0.788	XXL_VLDL_FC	81257	0.0208054	0.00617645	0.000755761	0.0083156	3.36851
chr5:56517885:G:A	rs405176	ANKRD55	FALSE	A	G	0.788	Glucose	81127	0.0170947	0.00511372	0.000829071	0.00903332	3.3429
chr5:56517885:G:A	rs405176	ANKRD55	FALSE	A	G	0.788	WEIGHT	107296	-0.0187429	0.00561213	0.000838658	0.00910229	-3.33971
chr5:56517885:G:A	rs405176	ANKRD55	FALSE	A	G	0.788	IDL_TG	81257	0.0203099	0.00615969	0.000976452	0.0103174	3.29723
chr5:56517885:G:A	rs405176	ANKRD55	FALSE	A	G	0.788	XL_VLDL_FC	81257	0.0195519	0.00615858	0.00149968	0.0149554	3.17474
chr5:56517885:G:A	rs405176	ANKRD55	FALSE	A	G	0.788	M_VLDL_TG	81257	0.0192828	0.00613335	0.00166698	0.016361	3.14393
chr5:56517885:G:A	rs405176	ANKRD55	FALSE	A	G	0.788	L_HDL_TG	81257	0.0193117	0.00619393	0.00182173	0.017665	3.11785
chr5:56517885:G:A	rs405176	ANKRD55	FALSE	A	G	0.788	L_VLDL_FC	81257	0.0189218	0.00613684	0.00204709	0.019443	3.08331
chr5:56517885:G:A	rs405176	ANKRD55	FALSE	A	G	0.788	M_VLDL_CE	81257	-0.017741	0.00616304	0.00399423	0.0343161	-2.87862
chr5:56517885:G:A	rs405176	ANKRD55	FALSE	A	G	0.788	Ile	81113	0.0175225	0.00610719	0.00411569	0.0352022	2.86916
chr5:56517885:G:A	rs405176	ANKRD55	FALSE	A	G	0.788	MUFA	81178	0.0173366	0.00612607	0.00465514	0.0387778	2.82998
chr5:56517885:G:A	rs405176	ANKRD55	FALSE	A	G	0.788	Ala	81249	0.0172866	0.00618886	0.00521929	0.0423721	2.79318
chr5:56517885:G:A	rs405176	ANKRD55	FALSE	A	G	0.788	LDL_size	81257	-0.0171136	0.0061449	0.00535275	0.0432671	-2.785
chr5:56517885:G:A	rs405176	ANKRD55	FALSE	A	G	0.788	L_HDL_CE	81257	-0.0171133	0.00627753	0.00640837	0.0499095	-2.72612
chr5:56565080:GC:G	rs5868014	ANKRD55	FALSE	G	GC	0.198	M_LDL_TG	81257	0.0491582	0.0063888	1.42115e-14	9.99185e-13	7.69444
chr5:56565080:GC:G	rs5868014	ANKRD55	FALSE	G	GC	0.198	S_LDL_TG	81257	0.0490218	0.00639612	1.79794e-14	1.22556e-12	7.66431
chr5:56565080:GC:G	rs5868014	ANKRD55	FALSE	G	GC	0.198	S_VLDL_TG	81257	0.0485062	0.00638408	3.00738e-14	1.95462e-12	7.598
chr5:56565080:GC:G	rs5868014	ANKRD55	FALSE	G	GC	0.198	Total_TG	81257	0.0474698	0.00639814	1.17725e-13	7.52027e-12	7.41932
chr5:56565080:GC:G	rs5868014	ANKRD55	FALSE	G	GC	0.198	XS_VLDL_TG	81257	0.0473859	0.00640871	1.42498e-13	8.94935e-12	7.39398
chr5:56565080:GC:G	rs5868014	ANKRD55	FALSE	G	GC	0.198	S_HDL_TG	81257	0.0467866	0.00636824	2.02916e-13	1.248e-11	7.34686
chr5:56565080:GC:G	rs5868014	ANKRD55	FALSE	G	GC	0.198	XL_VLDL_P	81257	0.0462445	0.0063907	4.61374e-13	2.6863e-11	7.23622
chr5:56565080:GC:G	rs5868014	ANKRD55	FALSE	G	GC	0.198	L_LDL_TG	81257	0.0460637	0.00640951	6.63429e-13	3.80332e-11	7.18677
chr5:56565080:GC:G	rs5868014	ANKRD55	FALSE	G	GC	0.198	XL_VLDL_TG	81257	0.0458238	0.00638121	6.91805e-13	3.94576e-11	7.18104
chr5:56565080:GC:G	rs5868014	ANKRD55	FALSE	G	GC	0.198	L_VLDL_PL	81257	0.0455216	0.00638568	1.01325e-12	5.63816e-11	7.1287
chr5:56565080:GC:G	rs5868014	ANKRD55	FALSE	G	GC	0.198	L_VLDL_P	81257	0.0445369	0.00638424	3.03552e-12	1.63933e-10	6.97607
chr5:56565080:GC:G	rs5868014	ANKRD55	FALSE	G	GC	0.198	IDL_TG	81257	0.0447446	0.00642482	3.29975e-12	1.77346e-10	6.96433
chr5:56565080:GC:G	rs5868014	ANKRD55	FALSE	G	GC	0.198	XL_VLDL_PL	81257	0.0439469	0.00640656	6.90202e-12	3.58873e-10	6.85967
chr5:56565080:GC:G	rs5868014	ANKRD55	FALSE	G	GC	0.198	L_VLDL_FC	81257	0.0434555	0.00637809	9.54246e-12	4.87101e-10	6.81324
chr5:56565080:GC:G	rs5868014	ANKRD55	FALSE	G	GC	0.198	XXL_VLDL_CE	81257	0.0429354	0.00641867	2.24464e-11	1.09099e-09	6.68915
chr5:56565080:GC:G	rs5868014	ANKRD55	FALSE	G	GC	0.198	XL_VLDL_FC	81257	0.0425392	0.00640893	3.19054e-11	1.49235e-09	6.6375
chr5:56565080:GC:G	rs5868014	ANKRD55	FALSE	G	GC	0.198	XL_HDL_TG	81257	0.0416719	0.0064271	8.94526e-11	3.81676e-09	6.48378
chr5:56565080:GC:G	rs5868014	ANKRD55	FALSE	G	GC	0.198	XXL_VLDL_P	81257	0.0412372	0.00643381	1.4604e-10	6.18402e-09	6.40946
chr5:56565080:GC:G	rs5868014	ANKRD55	FALSE	G	GC	0.198	M_VLDL_TG	81257	0.0405201	0.00637101	2.0166e-10	8.44329e-09	6.36007
chr5:56565080:GC:G	rs5868014	ANKRD55	FALSE	G	GC	0.198	S_VLDL_P	81257	0.0401429	0.00639729	3.49683e-10	1.42149e-08	6.27498
chr5:56565080:GC:G	rs5868014	ANKRD55	FALSE	G	GC	0.198	L_VLDL_TG	81257	0.0399191	0.00636474	3.56641e-10	1.44453e-08	6.27191
chr5:56565080:GC:G	rs5868014	ANKRD55	FALSE	G	GC	0.198	XXL_VLDL_PL	81257	0.0397567	0.00643531	6.49611e-10	2.57518e-08	6.1779
chr5:56565080:GC:G	rs5868014	ANKRD55	FALSE	G	GC	0.198	SFA	81178	0.0385218	0.00637195	1.48929e-09	5.54959e-08	6.04552
chr5:56565080:GC:G	rs5868014	ANKRD55	FALSE	G	GC	0.198	XXL_VLDL_FC	81257	0.0383949	0.00644039	2.49831e-09	9.03838e-08	5.96157
chr5:56565080:GC:G	rs5868014	ANKRD55	FALSE	G	GC	0.198	XXL_VLDL_TG	81257	0.0382202	0.00641378	2.53666e-09	9.14752e-08	5.95908
chr5:56565080:GC:G	rs5868014	ANKRD55	FALSE	G	GC	0.198	MUFA	81178	0.0369374	0.00636956	6.66891e-09	2.27987e-07	5.79906
chr5:56565080:GC:G	rs5868014	ANKRD55	FALSE	G	GC	0.198	VLDL_size	81257	0.0361305	0.00637329	1.43588e-08	4.66619e-07	5.66905
chr5:56565080:GC:G	rs5868014	ANKRD55	FALSE	G	GC	0.198	XL_VLDL_CE	81257	0.0358771	0.00641207	2.20302e-08	7.03645e-07	5.59525
chr5:56565080:GC:G	rs5868014	ANKRD55	FALSE	G	GC	0.198	L_VLDL_CE	81257	0.0351254	0.00642073	4.48465e-08	1.3811e-06	5.47062
chr5:56565080:GC:G	rs5868014	ANKRD55	FALSE	G	GC	0.198	M_HDL_TG	81257	0.0339399	0.00642748	1.28884e-07	3.73263e-06	5.28043
chr5:56565080:GC:G	rs5868014	ANKRD55	FALSE	G	GC	0.198	XS_VLDL_PL	81257	0.0310067	0.00649119	1.78155e-06	4.23744e-05	4.77675
chr5:56565080:GC:G	rs5868014	ANKRD55	FALSE	G	GC	0.198	Creatinine	79378	0.0288934	0.0061889	3.0328e-06	6.72692e-05	4.66859
chr5:56565080:GC:G	rs5868014	ANKRD55	FALSE	G	GC	0.198	S_VLDL_PL	81257	0.0276918	0.00641563	1.58668e-05	0.000293667	4.3163
chr5:56565080:GC:G	rs5868014	ANKRD55	FALSE	G	GC	0.198	L_HDL_TG	81257	0.0276576	0.00645811	1.84705e-05	0.000336289	4.28262
chr5:56565080:GC:G	rs5868014	ANKRD55	FALSE	G	GC	0.198	M_VLDL_P	81257	0.0264091	0.00641346	3.82563e-05	0.00064022	4.11777
chr5:56565080:GC:G	rs5868014	ANKRD55	FALSE	G	GC	0.198	XS_VLDL_P	81257	0.0264867	0.00649625	4.55758e-05	0.000748153	4.07723
chr5:56565080:GC:G	rs5868014	ANKRD55	FALSE	G	GC	0.198	Glucose	81127	0.0213555	0.00532992	6.15659e-05	0.000967765	4.00673
chr5:56565080:GC:G	rs5868014	ANKRD55	FALSE	G	GC	0.198	S_VLDL_CE	81257	0.0254632	0.00644771	7.84183e-05	0.00119433	3.94918
chr5:56565080:GC:G	rs5868014	ANKRD55	FALSE	G	GC	0.198	M_VLDL_PL	81257	0.0247028	0.00641967	0.000119088	0.00172001	3.848
chr5:56565080:GC:G	rs5868014	ANKRD55	FALSE	G	GC	0.198	XS_VLDL_FC	81257	0.0242637	0.00650963	0.000193502	0.00265418	3.72735
chr5:56565080:GC:G	rs5868014	ANKRD55	FALSE	G	GC	0.198	Unsaturation	81178	-0.0237997	0.00647903	0.000239402	0.00316719	-3.67334
chr5:56565080:GC:G	rs5868014	ANKRD55	FALSE	G	GC	0.198	Omega_6	81178	0.023013	0.00640022	0.000323575	0.00408267	3.59566
chr5:56565080:GC:G	rs5868014	ANKRD55	FALSE	G	GC	0.198	GlycA	81257	0.0221929	0.00630002	0.000427221	0.00517994	3.52267
chr5:56565080:GC:G	rs5868014	ANKRD55	FALSE	G	GC	0.198	L_HDL_CE	81257	-0.0225571	0.00651097	0.000531257	0.00621877	-3.46448
chr5:56565080:GC:G	rs5868014	ANKRD55	FALSE	G	GC	0.198	LA	81178	0.0210179	0.00641895	0.00105907	0.0110544	3.27435
chr5:56565080:GC:G	rs5868014	ANKRD55	FALSE	G	GC	0.198	Phosphoglyc	81178	0.0194609	0.00637138	0.00225491	0.0210942	3.05443
chr5:56565080:GC:G	rs5868014	ANKRD55	FALSE	G	GC	0.198	M_HDL_CE	81257	-0.0193136	0.00656385	0.00325655	0.0289388	-2.94242
chr5:56565080:GC:G	rs5868014	ANKRD55	FALSE	G	GC	0.198	M_VLDL_FC	81257	0.0186085	0.00643482	0.00382981	0.0332145	2.89185
chr5:56565080:GC:G	rs5868014	ANKRD55	FALSE	G	GC	0.198	S_LDL_P	81257	0.0182652	0.00642161	0.00445055	0.0375492	2.84433
chr5:56565080:GC:G	rs5868014	ANKRD55	FALSE	G	GC	0.198	S_LDL_CE	81257	0.0180092	0.00639766	0.00487826	0.0401576	2.81496
chr5:158603187:A:T	rs144976099	EBF1	FALSE	T	A	0.187	Glucose	81127	-0.0448809	0.00534799	4.7755e-17	4.20357e-15	-8.3921
chr5:158603187:A:T	rs144976099	EBF1	FALSE	T	A	0.187	Pyruvate	77843	0.0398155	0.00680482	4.88426e-09	1.71702e-07	5.85107
chr5:158603187:A:T	rs144976099	EBF1	FALSE	T	A	0.187	Lactate	81202	0.0381935	0.00653707	5.139e-09	1.80091e-07	5.84261
chr5:158603187:A:T	rs144976099	EBF1	FALSE	T	A	0.187	XXL_VLDL_CE	81257	0.0323296	0.00641612	4.68453e-07	1.27126e-05	5.0388
chr5:158603187:A:T	rs144976099	EBF1	FALSE	T	A	0.187	VLDL_size	81257	0.0318585	0.00639561	6.31549e-07	1.66511e-05	4.98131
chr5:158603187:A:T	rs144976099	EBF1	FALSE	T	A	0.187	XL_VLDL_P	81257	0.0310125	0.0063893	1.21105e-06	2.96893e-05	4.85382
chr5:158603187:A:T	rs144976099	EBF1	FALSE	T	A	0.187	XL_VLDL_TG	81257	0.0306774	0.0064059	1.67677e-06	4.01384e-05	4.78893
chr5:158603187:A:T	rs144976099	EBF1	FALSE	T	A	0.187	XL_VLDL_PL	81257	0.0302729	0.00638614	2.13298e-06	4.94806e-05	4.7404
chr5:158603187:A:T	rs144976099	EBF1	FALSE	T	A	0.187	XL_VLDL_FC	81257	0.0298087	0.00638182	2.99919e-06	6.6656e-05	4.67088
chr5:158603187:A:T	rs144976099	EBF1	FALSE	T	A	0.187	L_VLDL_P	81257	0.0296985	0.00638924	3.34839e-06	7.31087e-05	4.6482
chr5:158603187:A:T	rs144976099	EBF1	FALSE	T	A	0.187	L_VLDL_PL	81257	0.0295917	0.00638229	3.54313e-06	7.691e-05	4.63653
chr5:158603187:A:T	rs144976099	EBF1	FALSE	T	A	0.187	L_VLDL_FC	81257	0.0289181	0.00637087	5.64908e-06	0.000115029	4.53912
chr5:158603187:A:T	rs144976099	EBF1	FALSE	T	A	0.187	Total_TG	81257	0.0290237	0.00641482	6.05472e-06	0.000122619	4.52447
chr5:158603187:A:T	rs144976099	EBF1	FALSE	T	A	0.187	XXL_VLDL_P	81257	0.0288956	0.00642687	6.92212e-06	0.000138183	4.49607
chr5:158603187:A:T	rs144976099	EBF1	FALSE	T	A	0.187	XXL_VLDL_FC	81257	0.0286868	0.00642261	7.94971e-06	0.000156737	4.46653
chr5:158603187:A:T	rs144976099	EBF1	FALSE	T	A	0.187	XXL_VLDL_PL	81257	0.0281509	0.00642621	1.18335e-05	0.000226131	4.38063
chr5:158603187:A:T	rs144976099	EBF1	FALSE	T	A	0.187	Acetate	81234	-0.0298355	0.00685512	1.34722e-05	0.000253973	-4.35229
chr5:158603187:A:T	rs144976099	EBF1	FALSE	T	A	0.187	L_VLDL_TG	81257	0.0269996	0.00640215	2.47286e-05	0.000437407	4.21726
chr5:158603187:A:T	rs144976099	EBF1	FALSE	T	A	0.187	S_LDL_TG	81257	0.0269882	0.0064125	2.56859e-05	0.000450773	4.20869
chr5:158603187:A:T	rs144976099	EBF1	FALSE	T	A	0.187	XXL_VLDL_TG	81257	0.0268949	0.0064297	2.87796e-05	0.000499576	4.18291
chr5:158603187:A:T	rs144976099	EBF1	FALSE	T	A	0.187	M_VLDL_TG	81257	0.0256542	0.00640279	6.15668e-05	0.000967765	4.00672
chr5:158603187:A:T	rs144976099	EBF1	FALSE	T	A	0.187	S_VLDL_TG	81257	0.0257295	0.00642201	6.16378e-05	0.000967765	4.00645
chr5:158603187:A:T	rs144976099	EBF1	FALSE	T	A	0.187	S_HDL_TG	81257	0.0251164	0.00638335	8.33107e-05	0.00126197	3.93467
chr5:158603187:A:T	rs144976099	EBF1	FALSE	T	A	0.187	r_visc_fat_idx	5764	0.0919037	0.0236104	9.92124e-05	0.001469	3.89251
chr5:158603187:A:T	rs144976099	EBF1	FALSE	T	A	0.187	LDL_size	81257	-0.0246324	0.00638997	0.000115801	0.00168122	-3.85485
chr5:158603187:A:T	rs144976099	EBF1	FALSE	T	A	0.187	XL_VLDL_CE	81257	0.0235876	0.00638358	0.000219848	0.0029363	3.69504
chr5:158603187:A:T	rs144976099	EBF1	FALSE	T	A	0.187	M_LDL_TG	81257	0.0233075	0.00642107	0.000283579	0.00364802	3.62986
chr5:158603187:A:T	rs144976099	EBF1	FALSE	T	A	0.187	L_VLDL_CE	81257	0.0219284	0.0063955	0.000606429	0.00693886	3.42872
chr5:158603187:A:T	rs144976099	EBF1	FALSE	T	A	0.187	MUFA	81178	0.0214016	0.0063877	0.000806853	0.00881702	3.35043
chr5:158603187:A:T	rs144976099	EBF1	FALSE	T	A	0.187	XS_VLDL_TG	81257	0.0214251	0.00642524	0.00085445	0.00923781	3.33452
chr5:158603187:A:T	rs144976099	EBF1	FALSE	T	A	0.187	SFA	81178	0.0210888	0.00639382	0.000972698	0.0102972	3.29831
chr5:158603187:A:T	rs144976099	EBF1	FALSE	T	A	0.187	S_VLDL_P	81257	0.0203359	0.00640989	0.00151089	0.0150269	3.17258
chr5:158603187:A:T	rs144976099	EBF1	FALSE	T	A	0.187	HBA1C	107296	0.0179475	0.00582421	0.00205936	0.019543	3.08154
chr5:158603187:A:T	rs144976099	EBF1	FALSE	T	A	0.187	L_LDL_TG	81257	0.0197927	0.00643436	0.00209731	0.019819	3.0761
chr5:158603187:A:T	rs144976099	EBF1	FALSE	T	A	0.187	WHRATIO	107296	-0.0172192	0.00565107	0.0023109	0.0214884	-3.04706
chr5:158603187:A:T	rs144976099	EBF1	FALSE	T	A	0.187	IDL_TG	81257	0.0189634	0.00643881	0.00322774	0.0287284	2.94517
chr5:158603187:A:T	rs144976099	EBF1	FALSE	T	A	0.187	WAISTC	107296	-0.0169415	0.00576428	0.00329217	0.0291857	-2.93905
chr5:158603187:A:T	rs144976099	EBF1	FALSE	T	A	0.187	WAISTCadjBMI	107296	-0.0165	0.00572453	0.00394739	0.0339968	-2.88234
chr5:158603187:A:T	rs144976099	EBF1	FALSE	T	A	0.187	M_HDL_TG	81257	0.0177925	0.00643615	0.00570168	0.045593	2.76446
chr5:158603187:A:T	rs144976099	EBF1	FALSE	T	A	0.187	WHRATIOadjBMI	107296	-0.0154716	0.00565073	0.00618162	0.048515	-2.73799
chr6:20676183:T:TAA	rs34499031	CDKAL1	FALSE	TAA	T	0.276	HBA1C	107296	0.0413976	0.00509757	4.62148e-16	3.66408e-14	8.12105
chr6:20676183:T:TAA	rs34499031	CDKAL1	FALSE	TAA	T	0.276	HIPC	107296	-0.0223679	0.00512066	1.25298e-05	0.000238217	-4.36816
chr6:20676183:T:TAA	rs34499031	CDKAL1	FALSE	TAA	T	0.276	Glucose	81127	0.0204371	0.00474888	1.68075e-05	0.000309031	4.30356
chr6:20676183:T:TAA	rs34499031	CDKAL1	FALSE	TAA	T	0.276	WEIGHT	107296	-0.0219521	0.00512124	1.81537e-05	0.000331061	-4.28647
chr6:20676183:T:TAA	rs34499031	CDKAL1	FALSE	TAA	T	0.276	WAISTC	107296	-0.0208496	0.00511101	4.51641e-05	0.000742485	-4.07934
chr6:20676183:T:TAA	rs34499031	CDKAL1	FALSE	TAA	T	0.276	BMI	107296	-0.0199526	0.00510003	9.14399e-05	0.00136294	-3.91225
chr6:20676183:T:TAA	rs34499031	CDKAL1	FALSE	TAA	T	0.276	Gly	81128	0.0207177	0.00557137	0.000200326	0.00273075	3.71861
chr6:20676183:T:TAA	rs34499031	CDKAL1	FALSE	TAA	T	0.276	Gln	78405	0.0185116	0.00581782	0.00146326	0.0146444	3.18187
chr6:34238045:T:C	rs118012224	HMGA1	FALSE	T	C	0.632	Glucose	81127	0.079599	0.00423255	6.69677e-79	1.87158e-75	18.8064
chr6:34238045:T:C	rs118012224	HMGA1	FALSE	T	C	0.632	HEIGHT	107296	-0.0693171	0.00471984	7.88751e-49	4.89858e-46	-14.6863
chr6:34238045:T:C	rs118012224	HMGA1	FALSE	T	C	0.632	WEIGHT	107296	-0.067537	0.00462815	3.12799e-48	1.84041e-45	-14.5927
chr6:34238045:T:C	rs118012224	HMGA1	FALSE	T	C	0.632	WAISTC	107296	-0.0514565	0.00460984	6.23484e-29	1.42243e-26	-11.1623
chr6:34238045:T:C	rs118012224	HMGA1	FALSE	T	C	0.632	HIPC	107296	-0.0507005	0.00462582	5.92733e-28	1.18324e-25	-10.9603
chr6:34238045:T:C	rs118012224	HMGA1	FALSE	T	C	0.632	Gly	81128	-0.0475645	0.0050343	3.45089e-21	3.85775e-19	-9.44809
chr6:34238045:T:C	rs118012224	HMGA1	FALSE	T	C	0.632	BMI	107296	-0.0386322	0.00460728	5.071e-17	4.42881e-15	-8.38504
chr6:34238045:T:C	rs118012224	HMGA1	FALSE	T	C	0.632	WAISTCadjBMI	107296	-0.0360109	0.00456296	2.97361e-15	2.24608e-13	-7.89201
chr6:34238045:T:C	rs118012224	HMGA1	FALSE	T	C	0.632	XL_VLDL_TG	81257	0.0382263	0.00510021	6.62802e-14	4.25831e-12	7.49504
chr6:34238045:T:C	rs118012224	HMGA1	FALSE	T	C	0.632	XXL_VLDL_TG	81257	0.0374162	0.00512776	2.9471e-13	1.78084e-11	7.29679
chr6:34238045:T:C	rs118012224	HMGA1	FALSE	T	C	0.632	XXL_VLDL_P	81257	0.0372445	0.00513173	3.93734e-13	2.30448e-11	7.2577
chr6:34238045:T:C	rs118012224	HMGA1	FALSE	T	C	0.632	Total_TG	81257	0.0359375	0.00510174	1.86565e-12	1.03248e-10	7.04417
chr6:34238045:T:C	rs118012224	HMGA1	FALSE	T	C	0.632	SFA	81178	0.0355534	0.00506745	2.28253e-12	1.2447e-10	7.01604
chr6:34238045:T:C	rs118012224	HMGA1	FALSE	T	C	0.632	S_HDL_TG	81257	0.035616	0.00509343	2.69963e-12	1.46501e-10	6.99254
chr6:34238045:T:C	rs118012224	HMGA1	FALSE	T	C	0.632	XXL_VLDL_PL	81257	0.035609	0.00513231	3.97159e-12	2.11421e-10	6.93819
chr6:34238045:T:C	rs118012224	HMGA1	FALSE	T	C	0.632	XL_VLDL_P	81257	0.0348631	0.00509345	7.66365e-12	3.96629e-10	6.8447
chr6:34238045:T:C	rs118012224	HMGA1	FALSE	T	C	0.632	L_VLDL_TG	81257	0.0338622	0.00508006	2.63416e-11	1.26383e-09	6.66569
chr6:34238045:T:C	rs118012224	HMGA1	FALSE	T	C	0.632	XXL_VLDL_FC	81257	0.0340715	0.00513073	3.1226e-11	1.46886e-09	6.64067
chr6:34238045:T:C	rs118012224	HMGA1	FALSE	T	C	0.632	S_LDL_TG	81257	0.0333826	0.00508664	5.28081e-11	2.35196e-09	6.5628
chr6:34238045:T:C	rs118012224	HMGA1	FALSE	T	C	0.632	XL_VLDL_PL	81257	0.0333495	0.00509777	6.07141e-11	2.6827e-09	6.54197
chr6:34238045:T:C	rs118012224	HMGA1	FALSE	T	C	0.632	XXL_VLDL_CE	81257	0.0333881	0.00511247	6.5457e-11	2.88088e-09	6.53071
chr6:34238045:T:C	rs118012224	HMGA1	FALSE	T	C	0.632	M_HDL_TG	81257	0.0336116	0.00515066	6.76923e-11	2.94448e-09	6.52568
chr6:34238045:T:C	rs118012224	HMGA1	FALSE	T	C	0.632	L_VLDL_P	81257	0.0319446	0.00508634	3.3756e-10	1.37722e-08	6.28047
chr6:34238045:T:C	rs118012224	HMGA1	FALSE	T	C	0.632	L_VLDL_PL	81257	0.0318787	0.00508644	3.67148e-10	1.48171e-08	6.26739
chr6:34238045:T:C	rs118012224	HMGA1	FALSE	T	C	0.632	XL_VLDL_FC	81257	0.0316753	0.00509524	5.07905e-10	2.03508e-08	6.21664
chr6:34238045:T:C	rs118012224	HMGA1	FALSE	T	C	0.632	XS_VLDL_TG	81257	0.0311276	0.00509954	1.03444e-09	4.00139e-08	6.104
chr6:34238045:T:C	rs118012224	HMGA1	FALSE	T	C	0.632	M_LDL_TG	81257	0.0309428	0.0050752	1.08165e-09	4.16957e-08	6.09687
chr6:34238045:T:C	rs118012224	HMGA1	FALSE	T	C	0.632	L_VLDL_FC	81257	0.0308945	0.00507569	1.15213e-09	4.426e-08	6.08677
chr6:34238045:T:C	rs118012224	HMGA1	FALSE	T	C	0.632	GlycA	81257	0.0303651	0.00504974	1.81893e-09	6.68876e-08	6.0132
chr6:34238045:T:C	rs118012224	HMGA1	FALSE	T	C	0.632	S_VLDL_TG	81257	0.0305129	0.00509263	2.07813e-09	7.56724e-08	5.99158
chr6:34238045:T:C	rs118012224	HMGA1	FALSE	T	C	0.632	M_VLDL_TG	81257	0.0298894	0.00507857	3.97073e-09	1.41817e-07	5.88541
chr6:34238045:T:C	rs118012224	HMGA1	FALSE	T	C	0.632	Pyruvate	77843	-0.0316133	0.00542322	5.56764e-09	1.93896e-07	-5.82925
chr6:34238045:T:C	rs118012224	HMGA1	FALSE	T	C	0.632	Acetoacetate	81221	0.0291896	0.00503816	6.88482e-09	2.33937e-07	5.79371
chr6:34238045:T:C	rs118012224	HMGA1	FALSE	T	C	0.632	VLDL_size	81257	0.0293862	0.00509268	7.91358e-09	2.64868e-07	5.77029
chr6:34238045:T:C	rs118012224	HMGA1	FALSE	T	C	0.632	L_LDL_TG	81257	0.0292373	0.00509148	9.33402e-09	3.11478e-07	5.74241
chr6:34238045:T:C	rs118012224	HMGA1	FALSE	T	C	0.632	IDL_TG	81257	0.0290291	0.00510815	1.32437e-08	4.3673e-07	5.68289
chr6:34238045:T:C	rs118012224	HMGA1	FALSE	T	C	0.632	MUFA	81178	0.0282812	0.0050683	2.40503e-08	7.65978e-07	5.58001
chr6:34238045:T:C	rs118012224	HMGA1	FALSE	T	C	0.632	XL_HDL_TG	81257	0.0280698	0.00511344	4.03289e-08	1.25232e-06	5.48941
chr6:34238045:T:C	rs118012224	HMGA1	FALSE	T	C	0.632	Tyr	81236	0.0275457	0.0050712	5.5794e-08	1.6903e-06	5.43178
chr6:34238045:T:C	rs118012224	HMGA1	FALSE	T	C	0.632	L_HDL_TG	81257	0.0273635	0.0051702	1.20623e-07	3.52996e-06	5.29255
chr6:34238045:T:C	rs118012224	HMGA1	FALSE	T	C	0.632	HBA1C	107296	0.0231857	0.00462244	5.27876e-07	1.41854e-05	5.01589
chr6:34238045:T:C	rs118012224	HMGA1	FALSE	T	C	0.632	S_HDL_PL	81257	0.0251409	0.00511865	9.03289e-07	2.30545e-05	4.91162
chr6:34238045:T:C	rs118012224	HMGA1	FALSE	T	C	0.632	WHRATIO	107296	-0.0212819	0.00451605	2.44694e-06	5.59892e-05	-4.7125
chr6:34238045:T:C	rs118012224	HMGA1	FALSE	T	C	0.632	Val	78918	0.0234721	0.00506104	3.52132e-06	7.65853e-05	4.6378
chr6:34238045:T:C	rs118012224	HMGA1	FALSE	T	C	0.632	Phosphoglyc	81178	0.023361	0.00506982	4.06829e-06	8.60322e-05	4.60786
chr6:34238045:T:C	rs118012224	HMGA1	FALSE	T	C	0.632	XL_VLDL_CE	81257	0.0227643	0.00508645	7.62404e-06	0.000151384	4.47548
chr6:34238045:T:C	rs118012224	HMGA1	FALSE	T	C	0.632	Acetate	81234	0.0238346	0.00540412	1.03155e-05	0.000198139	4.41045
chr6:34238045:T:C	rs118012224	HMGA1	FALSE	T	C	0.632	L_VLDL_CE	81257	0.0219049	0.00508866	1.67246e-05	0.000308353	4.30466
chr6:34238045:T:C	rs118012224	HMGA1	FALSE	T	C	0.632	S_VLDL_P	81257	0.0211124	0.0050786	3.2227e-05	0.000552555	4.15713
chr6:34238045:T:C	rs118012224	HMGA1	FALSE	T	C	0.632	Phosphatidylc	81178	0.0206815	0.00509819	4.97858e-05	0.000808947	4.05663
chr6:34238045:T:C	rs118012224	HMGA1	FALSE	T	C	0.632	S_HDL_FC	81257	0.0203705	0.00510355	6.56752e-05	0.00102254	3.99143
chr6:34238045:T:C	rs118012224	HMGA1	FALSE	T	C	0.632	M_HDL_PL	81257	0.0203093	0.00517851	8.78735e-05	0.00131681	3.92185
chr6:34238045:T:C	rs118012224	HMGA1	FALSE	T	C	0.632	Cholines	81178	0.0196274	0.00509495	0.000117	0.00169642	3.85233
chr6:34238045:T:C	rs118012224	HMGA1	FALSE	T	C	0.632	XL_HDL_CE	81257	-0.019685	0.00517099	0.000140769	0.00199956	-3.80681
chr6:34238045:T:C	rs118012224	HMGA1	FALSE	T	C	0.632	Citrate	81256	-0.0191449	0.00514431	0.000197996	0.00270586	-3.72156
chr6:34238045:T:C	rs118012224	HMGA1	FALSE	T	C	0.632	Creatinine	79378	-0.0181619	0.00492216	0.000224405	0.00298646	-3.68983
chr6:34238045:T:C	rs118012224	HMGA1	FALSE	T	C	0.632	L_HDL_CE	81257	-0.0190162	0.00522327	0.000271927	0.00353063	-3.64067
chr6:34238045:T:C	rs118012224	HMGA1	FALSE	T	C	0.632	Omega_6	81178	0.0175058	0.00508713	0.000579139	0.00666069	3.4412
chr6:34238045:T:C	rs118012224	HMGA1	FALSE	T	C	0.632	XS_VLDL_PL	81257	0.0169879	0.00512874	0.00092535	0.00987792	3.31229
chr6:34238045:T:C	rs118012224	HMGA1	FALSE	T	C	0.632	Unsaturation	81178	-0.0169015	0.00519489	0.00113998	0.0118108	-3.25349
chr6:34238045:T:C	rs118012224	HMGA1	FALSE	T	C	0.632	ASTHMA	1951	0.115502	0.0356229	0.0011855	0.0122032	3.24235
chr6:34238045:T:C	rs118012224	HMGA1	FALSE	T	C	0.632	M_VLDL_P	81257	0.0155368	0.00508258	0.00223654	0.0209575	3.05688
chr6:34238045:T:C	rs118012224	HMGA1	FALSE	T	C	0.632	Ile	81113	0.0154764	0.00508992	0.00236105	0.0218495	3.0406
chr6:34238045:T:C	rs118012224	HMGA1	FALSE	T	C	0.632	LA	81178	0.0149405	0.00510348	0.0034168	0.0301527	2.92752
chr6:34238045:T:C	rs118012224	HMGA1	FALSE	T	C	0.632	Leu	81256	0.0146342	0.00504248	0.00370575	0.0323645	2.90218
chr6:34238045:T:C	rs118012224	HMGA1	FALSE	T	C	0.632	M_VLDL_PL	81257	0.0143664	0.00508413	0.00471726	0.0391494	2.82573
chr6:34238045:T:C	rs118012224	HMGA1	FALSE	T	C	0.632	r_visc_fat_idx	5764	-0.0534081	0.0189427	0.00481048	0.039746	-2.81946
chr6:34238045:T:C	rs118012224	HMGA1	FALSE	T	C	0.632	CANCER	1727	0.106944	0.0380518	0.00494654	0.0406001	2.81049
chr6:34238045:T:C	rs118012224	HMGA1	FALSE	T	C	0.632	XS_VLDL_P	81257	0.014125	0.00512611	0.00586027	0.0466156	2.7555
chr6:36324230:G:A	rs7751928	BNIP5	TRUE	G	A	0.454	Glucose	81127	0.0736531	0.00425517	4.01724e-67	6.41553e-64	17.3091
chr6:36324230:G:A	rs7751928	BNIP5	TRUE	G	A	0.454	Pyruvate	77843	-0.0307889	0.00545417	1.65165e-08	5.32098e-07	-5.64502
chr6:36324230:G:A	rs7751928	BNIP5	TRUE	G	A	0.454	Acetate	81234	0.0290204	0.00540877	8.07556e-08	2.41382e-06	5.36543
chr6:36324230:G:A	rs7751928	BNIP5	TRUE	G	A	0.454	Gly	81128	-0.0264463	0.00504635	1.59988e-07	4.57418e-06	-5.24068
chr6:36324230:G:A	rs7751928	BNIP5	TRUE	G	A	0.454	WAISTC	107296	-0.0226393	0.00463912	1.06034e-06	2.62828e-05	-4.88009
chr6:36324230:G:A	rs7751928	BNIP5	TRUE	G	A	0.454	WEIGHT	107296	-0.0222292	0.00466823	1.91875e-06	4.54443e-05	-4.7618
chr6:36324230:G:A	rs7751928	BNIP5	TRUE	G	A	0.454	Lactate	81202	-0.0248951	0.00526801	2.29311e-06	5.27462e-05	-4.72571
chr6:36324230:G:A	rs7751928	BNIP5	TRUE	G	A	0.454	WHRATIO	107296	-0.0213629	0.0045345	2.46288e-06	5.61888e-05	-4.71118
chr6:36324230:G:A	rs7751928	BNIP5	TRUE	G	A	0.454	WHRATIOadjBMI	107296	-0.01855	0.00453509	4.30757e-05	0.000712342	-4.09033
chr6:36324230:G:A	rs7751928	BNIP5	TRUE	G	A	0.454	Tyr	81236	0.020701	0.00508158	4.62674e-05	0.000758072	4.07372
chr6:36324230:G:A	rs7751928	BNIP5	TRUE	G	A	0.454	BMI	107296	-0.0175362	0.00465355	0.00016433	0.00229918	-3.76835
chr6:36324230:G:A	rs7751928	BNIP5	TRUE	G	A	0.454	WAISTCadjBMI	107296	-0.016444	0.00459501	0.000345342	0.00433286	-3.57867
chr6:36324230:G:A	rs7751928	BNIP5	TRUE	G	A	0.454	Acetoacetate	81221	0.0167948	0.00502523	0.000831502	0.00905029	3.34209
chr6:36324230:G:A	rs7751928	BNIP5	TRUE	G	A	0.454	HIPC	107296	-0.0137308	0.00466591	0.00325256	0.0289263	-2.9428
chr6:36324230:G:A	rs7751928	BNIP5	TRUE	G	A	0.454	ASTHMA	1951	0.0979739	0.0346391	0.00467786	0.0388512	2.82842
chr6:36324230:G:A	rs7751928	BNIP5	TRUE	G	A	0.454	M_LDL_TG	81257	0.0144374	0.00515173	0.00507162	0.0414139	2.80245
chr6:36324230:G:A	rs7751928	BNIP5	TRUE	G	A	0.454	L_LDL_TG	81257	0.0143791	0.00517328	0.00544443	0.0437865	2.77949
chr6:36324230:G:A	rs7751928	BNIP5	TRUE	G	A	0.454	XS_VLDL_TG	81257	0.0142161	0.00515557	0.00582599	0.046421	2.75742
chr6:36324230:G:A	rs7751928	BNIP5	TRUE	G	A	0.454	IDL_TG	81257	0.0141133	0.00517676	0.00640517	0.0499095	2.72628
chr6:38172162:G:A	rs9470806	BTBD9	TRUE	A	G	0.326	Glucose	81127	0.0777725	0.00440773	1.12039e-69	2.08747e-66	17.6446
chr6:38172162:G:A	rs9470806	BTBD9	TRUE	A	G	0.326	Pyruvate	77843	-0.0361841	0.00570364	2.23829e-10	9.3018e-09	-6.34403
chr6:38172162:G:A	rs9470806	BTBD9	TRUE	A	G	0.326	Lactate	81202	-0.0268581	0.00548984	9.96563e-07	2.49789e-05	-4.89232
chr6:38172162:G:A	rs9470806	BTBD9	TRUE	A	G	0.326	Acetate	81234	0.0269172	0.00558704	1.4515e-06	3.4984e-05	4.8178
chr6:38172162:G:A	rs9470806	BTBD9	TRUE	A	G	0.326	Gly	81128	-0.0204561	0.00522457	9.02668e-05	0.00134725	-3.91537
chr6:38172162:G:A	rs9470806	BTBD9	TRUE	A	G	0.326	Acetoacetate	81221	0.0187527	0.00518585	0.000299048	0.00382501	3.61612
chr6:38172162:G:A	rs9470806	BTBD9	TRUE	A	G	0.326	WHRATIO	107296	-0.0154761	0.00470258	0.000998412	0.0104998	-3.29097
chr6:38172162:G:A	rs9470806	BTBD9	TRUE	A	G	0.326	WHRATIOadjBMI	107296	-0.0146786	0.00469151	0.00175543	0.0171538	-3.12877
chr6:38172162:G:A	rs9470806	BTBD9	TRUE	A	G	0.326	L_VLDL_TG	81257	0.0155267	0.00530222	0.00340785	0.0301157	2.92833
chr6:38172162:G:A	rs9470806	BTBD9	TRUE	A	G	0.326	WAISTC	107296	-0.0135772	0.00481666	0.00482041	0.0397692	-2.8188
chr6:39316408:A:G	rs3734618	KCNK16	FALSE	G	A	0.397	Glucose	81127	0.042391	0.00430658	7.32625e-23	1.06364e-20	9.84331
chr6:39316408:A:G	rs3734618	KCNK16	FALSE	G	A	0.397	HBA1C	107296	0.0244108	0.00465481	1.56946e-07	4.51028e-06	5.24422
chr6:39316408:A:G	rs3734618	KCNK16	FALSE	G	A	0.397	Acetate	81234	0.0273342	0.00538109	3.78097e-07	1.04107e-05	5.07967
chr6:39316408:A:G	rs3734618	KCNK16	FALSE	G	A	0.397	Gln	78405	0.0231292	0.00530978	1.32483e-05	0.000250174	4.35596
chr6:39316408:A:G	rs3734618	KCNK16	FALSE	G	A	0.397	Tyr	81236	0.0220309	0.00513321	1.77197e-05	0.000323674	4.29184
chr6:39316408:A:G	rs3734618	KCNK16	FALSE	G	A	0.397	Ala	81249	0.0218252	0.00520536	2.75494e-05	0.00048046	4.19283
chr6:39316408:A:G	rs3734618	KCNK16	FALSE	G	A	0.397	Gly	81128	-0.0181975	0.00504906	0.000313183	0.00396947	-3.60415
chr6:39316408:A:G	rs3734618	KCNK16	FALSE	G	A	0.397	XS_VLDL_TG	81257	0.0185559	0.00519788	0.00035711	0.0044473	3.56991
chr6:39316408:A:G	rs3734618	KCNK16	FALSE	G	A	0.397	XL_HDL_TG	81257	0.0184902	0.00519666	0.000373554	0.00462454	3.5581
chr6:39316408:A:G	rs3734618	KCNK16	FALSE	G	A	0.397	Pyruvate	77843	-0.0194518	0.00547225	0.00037852	0.00466535	-3.55462
chr6:39316408:A:G	rs3734618	KCNK16	FALSE	G	A	0.397	S_HDL_TG	81257	0.0182547	0.0051775	0.000422232	0.00513058	3.52578
chr6:39316408:A:G	rs3734618	KCNK16	FALSE	G	A	0.397	L_HDL_TG	81257	0.018427	0.00523597	0.000432662	0.0052289	3.51932
chr6:39316408:A:G	rs3734618	KCNK16	FALSE	G	A	0.397	S_LDL_TG	81257	0.0179049	0.00516958	0.00053316	0.00623451	3.46352
chr6:39316408:A:G	rs3734618	KCNK16	FALSE	G	A	0.397	IDL_TG	81257	0.0178572	0.00521404	0.000615177	0.00702458	3.42483
chr6:39316408:A:G	rs3734618	KCNK16	FALSE	G	A	0.397	M_HDL_TG	81257	0.0177259	0.00521792	0.000680987	0.00762037	3.39712
chr6:39316408:A:G	rs3734618	KCNK16	FALSE	G	A	0.397	M_LDL_TG	81257	0.0174765	0.00517449	0.000731665	0.00809029	3.37743
chr6:39316408:A:G	rs3734618	KCNK16	FALSE	G	A	0.397	L_LDL_TG	81257	0.0175149	0.00520115	0.000758519	0.00833774	3.3675
chr6:39316408:A:G	rs3734618	KCNK16	FALSE	G	A	0.397	Total_TG	81257	0.0172214	0.00517322	0.000871721	0.00936116	3.32896
chr6:39316408:A:G	rs3734618	KCNK16	FALSE	G	A	0.397	S_VLDL_TG	81257	0.0167862	0.00517004	0.00116703	0.0120397	3.24682
chr6:39316408:A:G	rs3734618	KCNK16	FALSE	G	A	0.397	His	81204	0.0161594	0.00518252	0.00182053	0.017665	3.11805
chr6:39316408:A:G	rs3734618	KCNK16	FALSE	G	A	0.397	XL_VLDL_TG	81257	0.0160616	0.00515271	0.00182625	0.017665	3.11712
chr6:39316408:A:G	rs3734618	KCNK16	FALSE	G	A	0.397	XXL_VLDL_P	81257	0.0160814	0.00518121	0.00191056	0.0183332	3.10379
chr6:39316408:A:G	rs3734618	KCNK16	FALSE	G	A	0.397	SFA	81178	0.0158745	0.00515837	0.00208803	0.0197733	3.07742
chr6:39316408:A:G	rs3734618	KCNK16	FALSE	G	A	0.397	MUFA	81178	0.0158272	0.00515733	0.00214871	0.0202533	3.06887
chr6:39316408:A:G	rs3734618	KCNK16	FALSE	G	A	0.397	SBP	107228	-0.0136782	0.00448572	0.00229383	0.0214225	-3.04929
chr6:39316408:A:G	rs3734618	KCNK16	FALSE	G	A	0.397	r_visc_fat_idx	5764	-0.0566575	0.0190343	0.00291459	0.0263459	-2.9766
chr6:39316408:A:G	rs3734618	KCNK16	FALSE	G	A	0.397	XXL_VLDL_PL	81257	0.0153843	0.00518334	0.00299708	0.0269327	2.96804
chr6:39316408:A:G	rs3734618	KCNK16	FALSE	G	A	0.397	XXL_VLDL_TG	81257	0.0152972	0.00516826	0.00307799	0.0275712	2.95984
chr6:39316408:A:G	rs3734618	KCNK16	FALSE	G	A	0.397	Ile	81113	0.0151176	0.00512323	0.00316947	0.0282773	2.9508
chr6:39316408:A:G	rs3734618	KCNK16	FALSE	G	A	0.397	XL_VLDL_P	81257	0.0151663	0.00515783	0.00327744	0.0290782	2.94044
chr6:39316408:A:G	rs3734618	KCNK16	FALSE	G	A	0.397	L_VLDL_PL	81257	0.014711	0.00515232	0.00430084	0.0364749	2.85521
chr6:39316408:A:G	rs3734618	KCNK16	FALSE	G	A	0.397	XXL_VLDL_FC	81257	0.0147396	0.00518611	0.00448137	0.0376954	2.84213
chr6:39316408:A:G	rs3734618	KCNK16	FALSE	G	A	0.397	L_VLDL_P	81257	0.0145886	0.00514984	0.00461387	0.0386067	2.83282
chr6:39316408:A:G	rs3734618	KCNK16	FALSE	G	A	0.397	M_VLDL_TG	81257	0.0144299	0.00513766	0.00497498	0.0407737	2.80865
chr6:39316408:A:G	rs3734618	KCNK16	FALSE	G	A	0.397	XL_VLDL_PL	81257	0.0144628	0.00516064	0.00507049	0.0414139	2.80252
chr6:39316408:A:G	rs3734618	KCNK16	FALSE	G	A	0.397	XXL_VLDL_CE	81257	0.0144556	0.00517519	0.00521798	0.0423721	2.79326
chr6:116918049:G:A	rs139343836	RFX6	TRUE	A	G	0.051	HBA1C	107296	0.0505838	0.0104558	1.31236e-06	3.1824e-05	4.83787
chr6:116918049:G:A	rs139343836	RFX6	TRUE	A	G	0.051	Glucose	81127	-0.0387127	0.00962078	5.7251e-05	0.000910397	-4.02386
chr6:116918049:G:A	rs139343836	RFX6	TRUE	A	G	0.051	WEIGHT	107296	-0.0322591	0.0102536	0.00165448	0.0162669	-3.14613
chr6:116918049:G:A	rs139343836	RFX6	TRUE	A	G	0.051	BMI	107296	-0.0291712	0.0102629	0.00447754	0.0376954	-2.8424
chr6:119008295:G:T	rs12527366	FAM184A	TRUE	T	G	0.453	Glucose	81127	-0.0626421	0.00420289	3.08002e-50	2.15197e-47	-14.9045
chr6:119008295:G:T	rs12527366	FAM184A	TRUE	T	G	0.453	Acetate	81234	-0.0407026	0.00530784	1.74158e-14	1.19442e-12	-7.6684
chr6:119008295:G:T	rs12527366	FAM184A	TRUE	T	G	0.453	Pyruvate	77843	0.0406838	0.00532615	2.19758e-14	1.47992e-12	7.63851
chr6:119008295:G:T	rs12527366	FAM184A	TRUE	T	G	0.453	Lactate	81202	0.034079	0.0051487	3.6175e-11	1.67108e-09	6.61895
chr6:119008295:G:T	rs12527366	FAM184A	TRUE	T	G	0.453	HBA1C	107296	0.0210918	0.00455437	3.6371e-06	7.83413e-05	4.63111
chr6:119008295:G:T	rs12527366	FAM184A	TRUE	T	G	0.453	CIRR	210	0.331101	0.1036	0.00139364	0.0140482	3.19597
chr6:119008295:G:T	rs12527366	FAM184A	TRUE	T	G	0.453	Gln	78405	0.0159234	0.0051339	0.00192464	0.0184209	3.10162
chr6:119008295:G:T	rs12527366	FAM184A	TRUE	T	G	0.453	Albumin	81254	0.0147473	0.00507382	0.0036545	0.032017	2.90654
chr6:126747838:T:C	rs853974	RSPO3	FALSE	T	C	0.586	Glucose	81127	-0.0409533	0.00427056	8.83705e-22	1.12261e-19	-9.58967
chr6:126747838:T:C	rs853974	RSPO3	FALSE	T	C	0.586	HBA1C	107296	0.0323797	0.00460869	2.12846e-12	1.16638e-10	7.0258
chr6:126747838:T:C	rs853974	RSPO3	FALSE	T	C	0.586	Pyruvate	77843	0.0334493	0.00542531	7.02936e-10	2.76694e-08	6.16543
chr6:126747838:T:C	rs853974	RSPO3	FALSE	T	C	0.586	Acetate	81234	-0.0318112	0.00538025	3.36768e-09	1.20664e-07	-5.91259
chr6:126747838:T:C	rs853974	RSPO3	FALSE	T	C	0.586	Lactate	81202	0.023236	0.00524083	9.2648e-06	0.000179811	4.43366
chr6:126747838:T:C	rs853974	RSPO3	FALSE	T	C	0.586	HEIGHT	107296	0.0136788	0.00472668	0.00380408	0.0330426	2.89397
chr7:15023069:A:G	rs13220985	DGKB	FALSE	A	G	0.409	Glucose	81127	0.0406264	0.00429537	3.1335e-21	3.53832e-19	9.45818
chr7:15023069:A:G	rs13220985	DGKB	FALSE	A	G	0.409	HBA1C	107296	0.0182876	0.00467014	9.00797e-05	0.00134626	3.91587
chr7:28184371:T:C	rs849335	JAZF1	FALSE	T	C	0.646	Glucose	81127	-0.0341275	0.00439859	8.57767e-15	6.10763e-13	-7.75874
chr7:28184371:T:C	rs849335	JAZF1	FALSE	T	C	0.646	XL_HDL_PL	81257	-0.040813	0.0053088	1.49667e-14	1.0457e-12	-7.68782
chr7:28184371:T:C	rs849335	JAZF1	FALSE	T	C	0.646	XL_HDL_FC	81257	-0.0390572	0.0052744	1.31098e-13	8.27991e-12	-7.40505
chr7:28184371:T:C	rs849335	JAZF1	FALSE	T	C	0.646	XL_HDL_P	81257	-0.0349954	0.0053265	5.02935e-11	2.25796e-09	-6.57007
chr7:28184371:T:C	rs849335	JAZF1	FALSE	T	C	0.646	Pyruvate	77843	0.0351455	0.00558196	3.04903e-10	1.25775e-08	6.29626
chr7:28184371:T:C	rs849335	JAZF1	FALSE	T	C	0.646	XL_HDL_CE	81257	-0.032925	0.00533579	6.80337e-10	2.68745e-08	-6.17059
chr7:28184371:T:C	rs849335	JAZF1	FALSE	T	C	0.646	HDL_size	81257	-0.0327829	0.00534351	8.51112e-10	3.31519e-08	-6.13509
chr7:28184371:T:C	rs849335	JAZF1	FALSE	T	C	0.646	Tyr	81236	-0.0284178	0.00517927	4.09195e-08	1.26714e-06	-5.48684
chr7:28184371:T:C	rs849335	JAZF1	FALSE	T	C	0.646	VLDL_size	81257	0.0281403	0.00522587	7.25229e-08	2.17939e-06	5.3848
chr7:28184371:T:C	rs849335	JAZF1	FALSE	T	C	0.646	L_HDL_FC	81257	-0.0277915	0.00539446	2.57917e-07	7.29938e-06	-5.15186
chr7:28184371:T:C	rs849335	JAZF1	FALSE	T	C	0.646	S_HDL_CE	81257	0.0252547	0.00531737	2.0396e-06	4.78002e-05	4.74946
chr7:28184371:T:C	rs849335	JAZF1	FALSE	T	C	0.646	L_HDL_P	81257	-0.0256205	0.00540766	2.16033e-06	4.98974e-05	-4.73782
chr7:28184371:T:C	rs849335	JAZF1	FALSE	T	C	0.646	BMI	107296	-0.022289	0.00478149	3.1389e-06	6.90743e-05	-4.66152
chr7:28184371:T:C	rs849335	JAZF1	FALSE	T	C	0.646	LDL_size	81257	-0.0241995	0.00525194	4.07112e-06	8.60322e-05	-4.60772
chr7:28184371:T:C	rs849335	JAZF1	FALSE	T	C	0.646	Acetate	81234	-0.0252732	0.00548752	4.11332e-06	8.6636e-05	-4.60557
chr7:28184371:T:C	rs849335	JAZF1	FALSE	T	C	0.646	XS_VLDL_PL	81257	-0.0231666	0.00533281	1.39804e-05	0.000261787	-4.34417
chr7:28184371:T:C	rs849335	JAZF1	FALSE	T	C	0.646	L_HDL_PL	81257	-0.0232551	0.00540638	1.6971e-05	0.000311525	-4.30142
chr7:28184371:T:C	rs849335	JAZF1	FALSE	T	C	0.646	L_HDL_TG	81257	-0.0217202	0.00530983	4.30335e-05	0.000712342	-4.09056
chr7:28184371:T:C	rs849335	JAZF1	FALSE	T	C	0.646	L_HDL_CE	81257	-0.0220212	0.00539088	4.40959e-05	0.000728136	-4.0849
chr7:28184371:T:C	rs849335	JAZF1	FALSE	T	C	0.646	S_HDL_P	81257	0.0216012	0.00531099	4.75681e-05	0.000777432	4.06727
chr7:28184371:T:C	rs849335	JAZF1	FALSE	T	C	0.646	IDL_TG	81257	-0.0210251	0.005308	7.46328e-05	0.0011429	-3.96101
chr7:28184371:T:C	rs849335	JAZF1	FALSE	T	C	0.646	HIPC	107296	-0.0177156	0.0047768	0.000208354	0.00281984	-3.70867
chr7:28184371:T:C	rs849335	JAZF1	FALSE	T	C	0.646	XS_VLDL_FC	81257	-0.0197442	0.00533195	0.000213069	0.00288017	-3.703
chr7:28184371:T:C	rs849335	JAZF1	FALSE	T	C	0.646	L_VLDL_TG	81257	0.0192963	0.00523092	0.000225233	0.00299391	3.68889
chr7:28184371:T:C	rs849335	JAZF1	FALSE	T	C	0.646	XS_VLDL_P	81257	-0.019057	0.00532887	0.000348639	0.00436443	-3.57619
chr7:28184371:T:C	rs849335	JAZF1	FALSE	T	C	0.646	HBA1C	107296	0.0161482	0.00474557	0.000666979	0.00750872	3.4028
chr7:28184371:T:C	rs849335	JAZF1	FALSE	T	C	0.646	Lactate	81202	0.0182807	0.00542447	0.000751571	0.00827765	3.37004
chr7:28184371:T:C	rs849335	JAZF1	FALSE	T	C	0.646	XL_HDL_TG	81257	-0.0177475	0.00530164	0.0008153	0.00890062	-3.34755
chr7:28184371:T:C	rs849335	JAZF1	FALSE	T	C	0.646	L_LDL_TG	81257	-0.0175801	0.00529531	0.000900392	0.00964127	-3.31993
chr7:28184371:T:C	rs849335	JAZF1	FALSE	T	C	0.646	XS_VLDL_TG	81257	-0.0173849	0.00529206	0.00101945	0.0106808	-3.2851
chr7:28184371:T:C	rs849335	JAZF1	FALSE	T	C	0.646	WEIGHT	107296	-0.0154663	0.00479375	0.00125377	0.0128469	-3.22636
chr7:28184371:T:C	rs849335	JAZF1	FALSE	T	C	0.646	XL_VLDL_TG	81257	0.0157204	0.00524737	0.00273665	0.0249535	2.99587
chr7:28184371:T:C	rs849335	JAZF1	FALSE	T	C	0.646	XS_VLDL_CE	81257	-0.0151644	0.00530881	0.00428407	0.0363918	-2.85645
chr7:28184371:T:C	rs849335	JAZF1	FALSE	T	C	0.646	WAISTC	107296	-0.0135156	0.00475843	0.00450653	0.0378501	-2.84034
chr7:28184371:T:C	rs849335	JAZF1	FALSE	T	C	0.646	S_HDL_PL	81257	0.0148123	0.00528113	0.0050353	0.0411774	2.80477
chr7:103102107:T:A	rs13232194	NAPEPLD	FALSE	A	T	0.641	Glucose	81127	0.0122722	0.0044634	0.00596844	0.0471528	2.74951
chr7:127615429:C:T	rs115887120	PAX4	FALSE	T	C	0.016	Phe	81186	0.0698304	0.0222571	0.00170431	0.016698	3.13744
chr7:127615429:C:T	rs115887120	PAX4	FALSE	T	C	0.016	HBA1C	107296	0.0597369	0.0196255	0.00233585	0.0216342	3.04383
chr7:130765438:A:G	rs288484	KLF14	FALSE	G	A	0.572	HIPC	107296	-0.0484513	0.0047632	2.64417e-24	4.0492e-22	-10.172
chr7:130765438:A:G	rs288484	KLF14	FALSE	G	A	0.572	WAISTC	107296	-0.037426	0.00475329	3.44262e-15	2.58289e-13	-7.87371
chr7:130765438:A:G	rs288484	KLF14	FALSE	G	A	0.572	WAISTCadjBMI	107296	-0.0304494	0.00467535	7.37868e-11	3.1848e-09	-6.51275
chr7:130765438:A:G	rs288484	KLF14	FALSE	G	A	0.572	XL_VLDL_TG	81257	0.0280336	0.00522311	7.99603e-08	2.39645e-06	5.36722
chr7:130765438:A:G	rs288484	KLF14	FALSE	G	A	0.572	Unsaturation	81178	-0.0283975	0.00533174	1.0033e-07	2.97504e-06	-5.32613
chr7:130765438:A:G	rs288484	KLF14	FALSE	G	A	0.572	S_LDL_TG	81257	0.0278158	0.00525907	1.2292e-07	3.58779e-06	5.2891
chr7:130765438:A:G	rs288484	KLF14	FALSE	G	A	0.572	BMI	107296	-0.0250474	0.00474056	1.26644e-07	3.67728e-06	-5.28364
chr7:130765438:A:G	rs288484	KLF14	FALSE	G	A	0.572	Total_TG	81257	0.0267866	0.00525025	3.36131e-07	9.34728e-06	5.10197
chr7:130765438:A:G	rs288484	KLF14	FALSE	G	A	0.572	WEIGHT	107296	-0.0241122	0.00477159	4.34269e-07	1.18407e-05	-5.05329
chr7:130765438:A:G	rs288484	KLF14	FALSE	G	A	0.572	M_LDL_TG	81257	0.0261645	0.00525862	6.50623e-07	1.71137e-05	4.97555
chr7:130765438:A:G	rs288484	KLF14	FALSE	G	A	0.572	S_VLDL_TG	81257	0.0260856	0.0052485	6.692e-07	1.7561e-05	4.9701
chr7:130765438:A:G	rs288484	KLF14	FALSE	G	A	0.572	XL_VLDL_P	81257	0.0259097	0.00522931	7.24382e-07	1.88761e-05	4.95471
chr7:130765438:A:G	rs288484	KLF14	FALSE	G	A	0.572	M_HDL_CE	81257	-0.0262631	0.00533456	8.51374e-07	2.18793e-05	-4.92321
chr7:130765438:A:G	rs288484	KLF14	FALSE	G	A	0.572	S_HDL_CE	81257	-0.0256871	0.00523687	9.34025e-07	2.37306e-05	-4.90505
chr7:130765438:A:G	rs288484	KLF14	FALSE	G	A	0.572	XXL_VLDL_TG	81257	0.0255845	0.00523279	1.01213e-06	2.53123e-05	4.88927
chr7:130765438:A:G	rs288484	KLF14	FALSE	G	A	0.572	XXL_VLDL_P	81257	0.0256495	0.00525123	1.03703e-06	2.58195e-05	4.88448
chr7:130765438:A:G	rs288484	KLF14	FALSE	G	A	0.572	VLDL_size	81257	0.0246581	0.0052022	2.13786e-06	4.94806e-05	4.73994
chr7:130765438:A:G	rs288484	KLF14	FALSE	G	A	0.572	M_VLDL_CE	81257	-0.0243093	0.00521778	3.17855e-06	6.98095e-05	-4.65893
chr7:130765438:A:G	rs288484	KLF14	FALSE	G	A	0.572	HDL_C	81257	-0.0249577	0.00538368	3.55555e-06	7.703e-05	-4.6358
chr7:130765438:A:G	rs288484	KLF14	FALSE	G	A	0.572	L_VLDL_PL	81257	0.0242156	0.00522515	3.57921e-06	7.73926e-05	4.63443
chr7:130765438:A:G	rs288484	KLF14	FALSE	G	A	0.572	XS_VLDL_TG	81257	0.0244171	0.00527693	3.70746e-06	7.97033e-05	4.62714
chr7:130765438:A:G	rs288484	KLF14	FALSE	G	A	0.572	L_VLDL_P	81257	0.02401	0.00522454	4.31486e-06	9.03293e-05	4.59561
chr7:130765438:A:G	rs288484	KLF14	FALSE	G	A	0.572	XXL_VLDL_PL	81257	0.0240031	0.00525147	4.86006e-06	0.000100799	4.57074
chr7:130765438:A:G	rs288484	KLF14	FALSE	G	A	0.572	XXL_VLDL_CE	81257	0.0239462	0.00524657	5.01468e-06	0.000103621	4.56417
chr7:130765438:A:G	rs288484	KLF14	FALSE	G	A	0.572	L_VLDL_TG	81257	0.0237169	0.00520646	5.23131e-06	0.000107664	4.55529
chr7:130765438:A:G	rs288484	KLF14	FALSE	G	A	0.572	XL_VLDL_PL	81257	0.0238305	0.00523175	5.23922e-06	0.000107664	4.55497
chr7:130765438:A:G	rs288484	KLF14	FALSE	G	A	0.572	IDL_FC	81257	-0.023962	0.0052819	5.71604e-06	0.00011597	-4.53663
chr7:130765438:A:G	rs288484	KLF14	FALSE	G	A	0.572	IDL_CE	81257	-0.0238568	0.00528093	6.25642e-06	0.000125792	-4.51753
chr7:130765438:A:G	rs288484	KLF14	FALSE	G	A	0.572	XL_HDL_TG	81257	0.0233807	0.00528668	9.75324e-06	0.000187985	4.42257
chr7:130765438:A:G	rs288484	KLF14	FALSE	G	A	0.572	S_HDL_TG	81257	0.0230774	0.00523812	1.05461e-05	0.000202221	4.40566
chr7:130765438:A:G	rs288484	KLF14	FALSE	G	A	0.572	L_LDL_TG	81257	0.0227325	0.00528122	1.6743e-05	0.000308353	4.30441
chr7:130765438:A:G	rs288484	KLF14	FALSE	G	A	0.572	L_LDL_FC	81257	-0.0222147	0.0052519	2.33849e-05	0.000416274	-4.22985
chr7:130765438:A:G	rs288484	KLF14	FALSE	G	A	0.572	XL_VLDL_FC	81257	0.0220236	0.00523227	2.56285e-05	0.000450473	4.20919
chr7:130765438:A:G	rs288484	KLF14	FALSE	G	A	0.572	XXL_VLDL_FC	81257	0.0219821	0.00525341	2.85987e-05	0.000497208	4.18435
chr7:130765438:A:G	rs288484	KLF14	FALSE	G	A	0.572	IDL_TG	81257	0.0219757	0.00529265	3.29401e-05	0.000563054	4.15213
chr7:130765438:A:G	rs288484	KLF14	FALSE	G	A	0.572	L_VLDL_FC	81257	0.0215562	0.00521428	3.56384e-05	0.000600908	4.13408
chr7:130765438:A:G	rs288484	KLF14	FALSE	G	A	0.572	Gly	81128	-0.0208233	0.0051327	4.97091e-05	0.000808876	-4.05699
chr7:130765438:A:G	rs288484	KLF14	FALSE	G	A	0.572	M_VLDL_TG	81257	0.020657	0.00521652	7.49735e-05	0.00114655	3.95992
chr7:130765438:A:G	rs288484	KLF14	FALSE	G	A	0.572	S_HDL_P	81257	-0.0206171	0.00523721	8.26226e-05	0.00125324	-3.93666
chr7:130765438:A:G	rs288484	KLF14	FALSE	G	A	0.572	IDL_P	81257	-0.0205863	0.00527457	9.50314e-05	0.00141271	-3.90294
chr7:130765438:A:G	rs288484	KLF14	FALSE	G	A	0.572	L_HDL_CE	81257	-0.020718	0.0053653	0.000112701	0.00164047	-3.86148
chr7:130765438:A:G	rs288484	KLF14	FALSE	G	A	0.572	M_HDL_P	81257	-0.0202134	0.00532275	0.00014613	0.00206001	-3.79756
chr7:130765438:A:G	rs288484	KLF14	FALSE	G	A	0.572	Sphingomyelins	81175	-0.0184757	0.00531765	0.000511966	0.0060372	-3.47442
chr7:130765438:A:G	rs288484	KLF14	FALSE	G	A	0.572	IDL_PL	81257	-0.0182303	0.00528044	0.000555596	0.00642961	-3.45241
chr7:130765438:A:G	rs288484	KLF14	FALSE	G	A	0.572	Clinical_LDL_C	81257	-0.0180952	0.00524412	0.00055942	0.00646049	-3.45056
chr7:130765438:A:G	rs288484	KLF14	FALSE	G	A	0.572	XS_VLDL_CE	81257	-0.0181373	0.00530429	0.000627689	0.00712379	-3.41936
chr7:130765438:A:G	rs288484	KLF14	FALSE	G	A	0.572	M_LDL_FC	81257	-0.0176877	0.00522703	0.000714681	0.00791816	-3.38389
chr7:130765438:A:G	rs288484	KLF14	FALSE	G	A	0.572	ApoA1	81257	-0.01801	0.00532725	0.000722915	0.00800145	-3.38074
chr7:130765438:A:G	rs288484	KLF14	FALSE	G	A	0.572	L_LDL_PL	81257	-0.0176805	0.0052582	0.000772524	0.00847502	-3.36246
chr7:130765438:A:G	rs288484	KLF14	FALSE	G	A	0.572	LDL_size	81257	-0.0167231	0.00520803	0.00132266	0.0134174	-3.21102
chr7:130765438:A:G	rs288484	KLF14	FALSE	G	A	0.572	S_LDL_FC	81257	-0.0158147	0.00520847	0.0023947	0.0221242	-3.03634
chr7:130765438:A:G	rs288484	KLF14	FALSE	G	A	0.572	M_HDL_FC	81257	-0.0160948	0.00533491	0.00255392	0.0234211	-3.01688
chr7:130765438:A:G	rs288484	KLF14	FALSE	G	A	0.572	SFA	81178	0.0147554	0.00523227	0.00480119	0.0397279	2.82008
chr7:130765438:A:G	rs288484	KLF14	FALSE	G	A	0.572	WHRATIOadjBMI	107296	0.0129869	0.00462033	0.00494171	0.0405903	2.81081
chr7:130765438:A:G	rs288484	KLF14	FALSE	G	A	0.572	L_LDL_CE	81257	-0.0146029	0.00525141	0.00542317	0.0436784	-2.78076
chr7:130765438:A:G	rs288484	KLF14	FALSE	G	A	0.572	S_VLDL_P	81257	0.0142979	0.00524504	0.00641113	0.0499095	2.72598
chr8:41661730:T:C	rs516946	ANK1	FALSE	C	T	0.83	Glucose	81127	-0.0350895	0.00560426	3.82011e-10	1.53615e-08	-6.26121
chr8:41661730:T:C	rs516946	ANK1	FALSE	C	T	0.83	Acetate	81234	-0.0220474	0.00695295	0.00151948	0.0150855	-3.17094
chr8:117179236:C:T	rs35859536	SLC30A8	FALSE	C	T	0.738	HBA1C	107296	0.0452741	0.00508384	5.31435e-19	5.30439e-17	8.90551
chr8:117179236:C:T	rs35859536	SLC30A8	FALSE	C	T	0.738	Gln	78405	0.0382651	0.00576852	3.27946e-11	1.52755e-09	6.63344
chr8:117179236:C:T	rs35859536	SLC30A8	FALSE	C	T	0.738	Ala	81249	0.0346578	0.00569652	1.17207e-09	4.48718e-08	6.08402
chr8:117179236:C:T	rs35859536	SLC30A8	FALSE	C	T	0.738	Glucose	81127	0.0216432	0.00471551	4.43699e-06	9.23671e-05	4.58979
chr8:117179236:C:T	rs35859536	SLC30A8	FALSE	C	T	0.738	His	81204	0.0257838	0.00568008	5.64324e-06	0.000115029	4.53933
chr8:117179236:C:T	rs35859536	SLC30A8	FALSE	C	T	0.738	Phe	81186	0.0208388	0.00563915	0.000219562	0.00293599	3.69538
chr8:117179236:C:T	rs35859536	SLC30A8	FALSE	C	T	0.738	Leu	81256	0.0192719	0.00557925	0.000551903	0.0063935	3.45421
chr8:117179236:C:T	rs35859536	SLC30A8	FALSE	C	T	0.738	Gly	81128	0.0186918	0.00551738	0.000704569	0.00783719	3.3878
chr8:117179236:C:T	rs35859536	SLC30A8	FALSE	C	T	0.738	Tyr	81236	0.0188424	0.00563076	0.000818889	0.00893108	3.34633
chr8:117179236:C:T	rs35859536	SLC30A8	FALSE	C	T	0.738	Ile	81113	0.018213	0.00562837	0.00121244	0.0124461	3.23594
chr8:117179236:C:T	rs35859536	SLC30A8	FALSE	C	T	0.738	Val	78918	0.0163073	0.00562204	0.00372445	0.0325025	2.9006
chr8:142045504:A:G	rs6988496	TSNARE1	TRUE	A	G	0.518	WAISTC	107296	0.0205411	0.00461431	8.52302e-06	0.000166571	4.45161
chr8:142045504:A:G	rs6988496	TSNARE1	TRUE	A	G	0.518	BMI	107296	0.0196421	0.00463911	2.2955e-05	0.000409273	4.23402
chr8:142045504:A:G	rs6988496	TSNARE1	TRUE	A	G	0.518	HIPC	107296	0.0193357	0.00465075	3.21668e-05	0.00055237	4.15756
chr8:142045504:A:G	rs6988496	TSNARE1	TRUE	A	G	0.518	WEIGHT	107296	0.0187591	0.00465686	5.61883e-05	0.000897327	4.02827
chr9:4290185:T:A	rs78262741	GLIS3	FALSE	A	T	0.242	Glucose	81127	-0.0453448	0.00490241	2.25529e-20	2.42422e-18	-9.24951
chr9:4290185:T:A	rs78262741	GLIS3	FALSE	A	T	0.242	Acetate	81234	-0.0337147	0.00619833	5.34844e-08	1.62916e-06	-5.43932
chr9:4290185:T:A	rs78262741	GLIS3	FALSE	A	T	0.242	Pyruvate	77843	0.0286703	0.00622131	4.05789e-06	8.60322e-05	4.6084
chr9:4290185:T:A	rs78262741	GLIS3	FALSE	A	T	0.242	HIPC	107296	-0.0223648	0.00523004	1.90096e-05	0.000344981	-4.27622
chr9:4290185:T:A	rs78262741	GLIS3	FALSE	A	T	0.242	WAISTC	107296	-0.0220536	0.00519381	2.17499e-05	0.000389651	-4.24613
chr9:4290185:T:A	rs78262741	GLIS3	FALSE	A	T	0.242	Tyr	81236	-0.0227769	0.0058122	8.899e-05	0.00133175	-3.9188
chr9:4290185:T:A	rs78262741	GLIS3	FALSE	A	T	0.242	WEIGHT	107296	-0.0202843	0.00522554	0.000103705	0.00152743	-3.88176
chr9:4290185:T:A	rs78262741	GLIS3	FALSE	A	T	0.242	BMI	107296	-0.0182427	0.00522949	0.000485878	0.00575385	-3.48842
chr9:4290185:T:A	rs78262741	GLIS3	FALSE	A	T	0.242	Lactate	81202	0.0202522	0.00595342	0.000669513	0.0075221	3.40177
chr9:4290185:T:A	rs78262741	GLIS3	FALSE	A	T	0.242	Val	78918	-0.0188711	0.00575469	0.00104083	0.0108845	-3.27925
chr9:4290185:T:A	rs78262741	GLIS3	FALSE	A	T	0.242	Leu	81256	-0.0163575	0.00575185	0.00445683	0.0375738	-2.84388
chr9:9900480:C:G	rs4629931	PTPRD	TRUE	C	G	0.916	Glucose	81127	-0.0733831	0.00777038	3.59001e-21	3.97354e-19	-9.44395
chr9:9900480:C:G	rs4629931	PTPRD	TRUE	C	G	0.916	Pyruvate	77843	0.0615496	0.0100307	8.45552e-10	3.30504e-08	6.13613
chr9:9900480:C:G	rs4629931	PTPRD	TRUE	C	G	0.916	Acetate	81234	-0.0474542	0.00968743	9.6555e-07	2.43105e-05	-4.89853
chr9:9900480:C:G	rs4629931	PTPRD	TRUE	C	G	0.916	Lactate	81202	0.0404324	0.00976628	3.47305e-05	0.000587371	4.14
chr9:9900480:C:G	rs4629931	PTPRD	TRUE	C	G	0.916	CANCER	1727	-0.180138	0.0590996	0.00230337	0.0214578	-3.04804
chr9:12663234:T:G	rs2209275	TYRP1	TRUE	T	G	0.714	Glucose	81127	-0.0843851	0.00458101	8.97618e-76	2.00689e-72	-18.4206
chr9:12663234:T:G	rs2209275	TYRP1	TRUE	T	G	0.714	Pyruvate	77843	0.0538958	0.00590892	7.43701e-20	7.62737e-18	9.12109
chr9:12663234:T:G	rs2209275	TYRP1	TRUE	T	G	0.714	Lactate	81202	0.0384988	0.00567908	1.20965e-11	6.01008e-10	6.77906
chr9:12663234:T:G	rs2209275	TYRP1	TRUE	T	G	0.714	Acetate	81234	-0.0365164	0.00575231	2.17944e-10	9.09103e-09	-6.34813
chr9:12663234:T:G	rs2209275	TYRP1	TRUE	T	G	0.714	Unsaturation	81178	-0.0185766	0.00563992	0.000988525	0.0104252	-3.29377
chr9:12663234:T:G	rs2209275	TYRP1	TRUE	T	G	0.714	Acetoacetate	81221	-0.0154238	0.00532696	0.00378642	0.032966	-2.89543
chr9:22133285:G:A	rs10965250	CDKN2B	FALSE	G	A	0.9	HBA1C	107296	0.0355459	0.00748945	2.07344e-06	4.84916e-05	4.74613
chr9:22133285:G:A	rs10965250	CDKN2B	FALSE	G	A	0.9	Glucose	81127	-0.0285908	0.00689582	3.38185e-05	0.000573683	-4.1461
chr9:22133285:G:A	rs10965250	CDKN2B	FALSE	G	A	0.9	Pyruvate	77843	0.0281353	0.00890325	0.00157708	0.0155606	3.16011
chr9:22133285:G:A	rs10965250	CDKN2B	FALSE	G	A	0.9	Lactate	81202	0.0271387	0.00863195	0.00166666	0.016361	3.14398
chr9:22133285:G:A	rs10965250	CDKN2B	FALSE	G	A	0.9	WHRATIO	107296	-0.020344	0.00738549	0.00587642	0.0466566	-2.7546
chr9:22136441:G:C	rs12555274	CDKN2B	FALSE	C	G	0.319	HBA1C	107296	0.0272558	0.00495594	3.80594e-08	1.18845e-06	5.49963
chr9:22136441:G:C	rs12555274	CDKN2B	FALSE	C	G	0.319	WAISTC	107296	-0.0229827	0.00490084	2.73816e-06	6.13425e-05	-4.68954
chr9:22136441:G:C	rs12555274	CDKN2B	FALSE	C	G	0.319	HIPC	107296	-0.0218157	0.00493468	9.8289e-06	0.000189118	-4.4209
chr9:22136441:G:C	rs12555274	CDKN2B	FALSE	C	G	0.319	WEIGHT	107296	-0.0214153	0.00492708	1.38363e-05	0.000260369	-4.34644
chr9:22136441:G:C	rs12555274	CDKN2B	FALSE	C	G	0.319	BMI	107296	-0.0207468	0.00492367	2.51232e-05	0.000443684	-4.21369
chr9:28427578:T:G	rs7855030	LINGO2	FALSE	G	T	0.523	Glucose	81127	-0.0242212	0.00422137	9.59346e-09	3.19182e-07	-5.73776
chr9:28427578:T:G	rs7855030	LINGO2	FALSE	G	T	0.523	Pyruvate	77843	0.0220455	0.00538932	4.30282e-05	0.000712342	4.09059
chr9:28427578:T:G	rs7855030	LINGO2	FALSE	G	T	0.523	Lactate	81202	0.0198269	0.00518639	0.000131901	0.00188799	3.82288
chr9:34130437:G:A	rs61237993	DCAF12	FALSE	A	G	0.301	Glucose	81127	-0.0268994	0.00465936	7.77846e-09	2.61127e-07	-5.77319
chr9:34130437:G:A	rs61237993	DCAF12	FALSE	A	G	0.301	Tyr	81236	0.0247935	0.00553474	7.4778e-06	0.000148744	4.47961
chr9:34130437:G:A	rs61237993	DCAF12	FALSE	A	G	0.301	S_HDL_PL	81257	0.0239375	0.0056161	2.0233e-05	0.000365403	4.2623
chr9:34130437:G:A	rs61237993	DCAF12	FALSE	A	G	0.301	Lactate	81202	0.0237711	0.00569329	2.97625e-05	0.000513591	4.17528
chr9:34130437:G:A	rs61237993	DCAF12	FALSE	A	G	0.301	Pyruvate	77843	0.0248586	0.00595385	2.97707e-05	0.000513591	4.17521
chr9:34130437:G:A	rs61237993	DCAF12	FALSE	A	G	0.301	Acetate	81234	-0.0219716	0.00589544	0.000193864	0.00265589	-3.72688
chr9:34130437:G:A	rs61237993	DCAF12	FALSE	A	G	0.301	M_HDL_PL	81257	0.0207569	0.00567641	0.000255496	0.00335627	3.65669
chr9:34130437:G:A	rs61237993	DCAF12	FALSE	A	G	0.301	M_HDL_P	81257	0.0179028	0.00571849	0.00174399	0.0170569	3.13068
chr9:34130437:G:A	rs61237993	DCAF12	FALSE	A	G	0.301	S_HDL_P	81257	0.0167912	0.00564396	0.00292912	0.0264282	2.97508
chr9:34130437:G:A	rs61237993	DCAF12	FALSE	A	G	0.301	LDL_size	81257	-0.0166221	0.00559579	0.00297358	0.0267646	-2.97046
chr9:34130437:G:A	rs61237993	DCAF12	FALSE	A	G	0.301	Omega_3	81178	0.0167971	0.00574057	0.00343317	0.0302677	2.92603
chr9:34130437:G:A	rs61237993	DCAF12	FALSE	A	G	0.301	ApoA1	81257	0.0164681	0.00571833	0.00397841	0.0342302	2.87987
chr9:34130437:G:A	rs61237993	DCAF12	FALSE	A	G	0.301	S_HDL_FC	81257	0.0162148	0.00563075	0.00398061	0.0342302	2.87969
chr9:34130437:G:A	rs61237993	DCAF12	FALSE	A	G	0.301	M_HDL_FC	81257	0.0163053	0.00572401	0.00439158	0.0370796	2.84857
chr9:34130437:G:A	rs61237993	DCAF12	FALSE	A	G	0.301	M_HDL_TG	81257	0.0156485	0.00565994	0.0056961	0.045581	2.76478
chr9:37001474:T:A	rs1329572	PAX5	TRUE	A	T	0.709	Glucose	81127	-0.073913	0.0045795	1.33581e-58	1.35755e-55	-16.14
chr9:37001474:T:A	rs1329572	PAX5	TRUE	A	T	0.709	Pyruvate	77843	0.0555758	0.00586739	2.74604e-21	3.13245e-19	9.47197
chr9:37001474:T:A	rs1329572	PAX5	TRUE	A	T	0.709	Acetate	81234	-0.0461864	0.00573671	8.20933e-16	6.41763e-14	-8.05104
chr9:37001474:T:A	rs1329572	PAX5	TRUE	A	T	0.709	Lactate	81202	0.033268	0.00566656	4.33365e-09	1.53796e-07	5.87093
chr9:37001474:T:A	rs1329572	PAX5	TRUE	A	T	0.709	BMI	107296	0.0196074	0.00498637	8.41761e-05	0.00126991	3.93219
chr9:37001474:T:A	rs1329572	PAX5	TRUE	A	T	0.709	HIPC	107296	0.0188545	0.00499278	0.000159143	0.0022322	3.77635
chr9:37001474:T:A	rs1329572	PAX5	TRUE	A	T	0.709	Tyr	81236	0.0203434	0.0054462	0.00018746	0.00258081	3.73534
chr9:37001474:T:A	rs1329572	PAX5	TRUE	A	T	0.709	WEIGHT	107296	0.0183364	0.00500294	0.000247225	0.00325549	3.66512
chr9:37001474:T:A	rs1329572	PAX5	TRUE	A	T	0.709	Omega_3	81178	0.0192673	0.00567359	0.000683862	0.00763726	3.39597
chr9:37001474:T:A	rs1329572	PAX5	TRUE	A	T	0.709	Acetoacetate	81221	-0.0173435	0.00532745	0.00113196	0.0117495	-3.25549
chr9:37001474:T:A	rs1329572	PAX5	TRUE	A	T	0.709	WAISTC	107296	0.0151642	0.00498102	0.00233142	0.0216111	3.0444
chr9:133261703:A:G	rs687289	ABO	FALSE	A	G	0.178	Glucose	81127	0.0923082	0.00545915	3.86961e-64	5.4073e-61	16.9089
chr9:133261703:A:G	rs687289	ABO	FALSE	A	G	0.178	S_VLDL_CE	81257	0.0842251	0.00660795	3.28043e-37	1.2224e-34	12.746
chr9:133261703:A:G	rs687289	ABO	FALSE	A	G	0.178	XS_VLDL_FC	81257	0.0804404	0.00667585	1.95216e-33	6.81975e-31	12.0495
chr9:133261703:A:G	rs687289	ABO	FALSE	A	G	0.178	L_VLDL_CE	81257	0.078615	0.00658574	7.57755e-33	2.56695e-30	11.9371
chr9:133261703:A:G	rs687289	ABO	FALSE	A	G	0.178	M_VLDL_FC	81257	0.0781561	0.00656244	1.05454e-32	3.3682e-30	11.9096
chr9:133261703:A:G	rs687289	ABO	FALSE	A	G	0.178	XL_VLDL_CE	81257	0.0777937	0.00656796	2.29974e-32	7.14133e-30	11.8444
chr9:133261703:A:G	rs687289	ABO	FALSE	A	G	0.178	S_VLDL_FC	81257	0.0767739	0.0065667	1.41042e-31	4.14923e-29	11.6914
chr9:133261703:A:G	rs687289	ABO	FALSE	A	G	0.178	S_VLDL_PL	81257	0.0766003	0.00656103	1.70959e-31	4.90039e-29	11.6751
chr9:133261703:A:G	rs687289	ABO	FALSE	A	G	0.178	M_VLDL_PL	81257	0.0750577	0.0065518	2.19301e-30	5.97943e-28	11.456
chr9:133261703:A:G	rs687289	ABO	FALSE	A	G	0.178	XS_VLDL_P	81257	0.0760061	0.00667022	4.43583e-30	1.127e-27	11.3949
chr9:133261703:A:G	rs687289	ABO	FALSE	A	G	0.178	XS_VLDL_PL	81257	0.0755027	0.00666824	1.01268e-29	2.51572e-27	11.3227
chr9:133261703:A:G	rs687289	ABO	FALSE	A	G	0.178	M_VLDL_P	81257	0.0734792	0.00654759	3.16831e-29	7.37886e-27	11.2223
chr9:133261703:A:G	rs687289	ABO	FALSE	A	G	0.178	S_VLDL_P	81257	0.0724667	0.00657333	2.91598e-28	6.03662e-26	11.0244
chr9:133261703:A:G	rs687289	ABO	FALSE	A	G	0.178	XS_VLDL_CE	81257	0.0733788	0.00668303	4.77648e-28	9.70841e-26	10.9799
chr9:133261703:A:G	rs687289	ABO	FALSE	A	G	0.178	IDL_P	81257	0.070629	0.00662855	1.64748e-26	2.87768e-24	10.6553
chr9:133261703:A:G	rs687289	ABO	FALSE	A	G	0.178	ApoB	81257	0.0676565	0.00657522	7.8483e-25	1.27154e-22	10.2896
chr9:133261703:A:G	rs687289	ABO	FALSE	A	G	0.178	M_VLDL_CE	81257	0.0669271	0.00656932	2.24729e-24	3.58892e-22	10.1878
chr9:133261703:A:G	rs687289	ABO	FALSE	A	G	0.178	L_LDL_P	81257	0.066809	0.00659165	3.8479e-24	5.81293e-22	10.1354
chr9:133261703:A:G	rs687289	ABO	FALSE	A	G	0.178	non_HDL_C	81257	0.0637903	0.00657856	3.11433e-22	4.24574e-20	9.69669
chr9:133261703:A:G	rs687289	ABO	FALSE	A	G	0.178	LA	81178	0.0636864	0.00657376	3.39204e-22	4.56863e-20	9.68797
chr9:133261703:A:G	rs687289	ABO	FALSE	A	G	0.178	Gly	81128	-0.0617678	0.00644976	1.00131e-21	1.24374e-19	-9.57677
chr9:133261703:A:G	rs687289	ABO	FALSE	A	G	0.178	IDL_PL	81257	0.0625805	0.00663426	3.98787e-21	4.37063e-19	9.43293
chr9:133261703:A:G	rs687289	ABO	FALSE	A	G	0.178	S_LDL_P	81257	0.0600812	0.0065356	3.82358e-20	4.03243e-18	9.19291
chr9:133261703:A:G	rs687289	ABO	FALSE	A	G	0.178	Omega_6	81178	0.0600454	0.00655931	5.47491e-20	5.66704e-18	9.15422
chr9:133261703:A:G	rs687289	ABO	FALSE	A	G	0.178	L_VLDL_FC	81257	0.0582402	0.00655416	6.33529e-19	6.21247e-17	8.88599
chr9:133261703:A:G	rs687289	ABO	FALSE	A	G	0.178	XL_VLDL_FC	81257	0.0581503	0.00657577	9.30906e-19	8.97121e-17	8.84311
chr9:133261703:A:G	rs687289	ABO	FALSE	A	G	0.178	IDL_FC	81257	0.0584943	0.00664197	1.28809e-18	1.2203e-16	8.80677
chr9:133261703:A:G	rs687289	ABO	FALSE	A	G	0.178	XXL_VLDL_CE	81257	0.058047	0.00660847	1.58137e-18	1.48556e-16	8.78373
chr9:133261703:A:G	rs687289	ABO	FALSE	A	G	0.178	L_LDL_PL	81257	0.0543147	0.00658127	1.54569e-16	1.31903e-14	8.25292
chr9:133261703:A:G	rs687289	ABO	FALSE	A	G	0.178	XL_VLDL_PL	81257	0.0540489	0.00657659	2.06265e-16	1.73371e-14	8.21838
chr9:133261703:A:G	rs687289	ABO	FALSE	A	G	0.178	S_LDL_CE	81257	0.0534405	0.0065108	2.24937e-16	1.86264e-14	8.20798
chr9:133261703:A:G	rs687289	ABO	FALSE	A	G	0.178	IDL_CE	81257	0.0543832	0.0066375	2.54099e-16	2.08866e-14	8.19333
chr9:133261703:A:G	rs687289	ABO	FALSE	A	G	0.178	L_VLDL_PL	81257	0.0538024	0.00657034	2.64126e-16	2.15523e-14	8.18867
chr9:133261703:A:G	rs687289	ABO	FALSE	A	G	0.178	Clinical_LDL_C	81257	0.0537702	0.00656795	2.68369e-16	2.17398e-14	8.18675
chr9:133261703:A:G	rs687289	ABO	FALSE	A	G	0.178	M_LDL_PL	81257	0.0519508	0.00652933	1.76916e-15	1.35462e-13	7.95654
chr9:133261703:A:G	rs687289	ABO	FALSE	A	G	0.178	L_VLDL_P	81257	0.0511215	0.00656671	6.97426e-15	5.09577e-13	7.78495
chr9:133261703:A:G	rs687289	ABO	FALSE	A	G	0.178	L_LDL_CE	81257	0.0508284	0.00657307	1.0518e-14	7.44182e-13	7.73283
chr9:133261703:A:G	rs687289	ABO	FALSE	A	G	0.178	XL_VLDL_P	81257	0.048577	0.00657237	1.45632e-13	9.09508e-12	7.39109
chr9:133261703:A:G	rs687289	ABO	FALSE	A	G	0.178	L_LDL_FC	81257	0.0486975	0.00659234	1.5021e-13	9.32888e-12	7.38697
chr9:133261703:A:G	rs687289	ABO	FALSE	A	G	0.178	XXL_VLDL_FC	81257	0.0484683	0.0065973	2.03181e-13	1.248e-11	7.34669
chr9:133261703:A:G	rs687289	ABO	FALSE	A	G	0.178	S_HDL_TG	81257	0.0483758	0.00658846	2.09637e-13	1.28062e-11	7.3425
chr9:133261703:A:G	rs687289	ABO	FALSE	A	G	0.178	XS_VLDL_TG	81257	0.0482296	0.00661467	3.06951e-13	1.84484e-11	7.29131
chr9:133261703:A:G	rs687289	ABO	FALSE	A	G	0.178	M_LDL_CE	81257	0.0473499	0.0064959	3.11798e-13	1.86395e-11	7.2892
chr9:133261703:A:G	rs687289	ABO	FALSE	A	G	0.178	M_LDL_P	81257	0.0472777	0.00650451	3.63617e-13	2.15073e-11	7.26846
chr9:133261703:A:G	rs687289	ABO	FALSE	A	G	0.178	SFA	81178	0.0467484	0.00653268	8.30132e-13	4.66917e-11	7.15609
chr9:133261703:A:G	rs687289	ABO	FALSE	A	G	0.178	S_VLDL_TG	81257	0.0471938	0.00659507	8.3117e-13	4.66917e-11	7.15591
chr9:133261703:A:G	rs687289	ABO	FALSE	A	G	0.178	IDL_TG	81257	0.0459487	0.00662872	4.15648e-12	2.20215e-10	6.93176
chr9:133261703:A:G	rs687289	ABO	FALSE	A	G	0.178	M_VLDL_TG	81257	0.0452305	0.00654478	4.8148e-12	2.52394e-10	6.91093
chr9:133261703:A:G	rs687289	ABO	FALSE	A	G	0.178	Cholines	81178	0.0455317	0.00658882	4.83148e-12	2.52394e-10	6.91044
chr9:133261703:A:G	rs687289	ABO	FALSE	A	G	0.178	XXL_VLDL_PL	81257	0.0455778	0.00659551	4.83158e-12	2.52394e-10	6.91044
chr9:133261703:A:G	rs687289	ABO	FALSE	A	G	0.178	M_LDL_FC	81257	0.0445037	0.00654766	1.069e-11	5.38304e-10	6.79689
chr9:133261703:A:G	rs687289	ABO	FALSE	A	G	0.178	Total_TG	81257	0.0446435	0.00658854	1.23609e-11	6.11427e-10	6.77593
chr9:133261703:A:G	rs687289	ABO	FALSE	A	G	0.178	XL_HDL_TG	81257	0.0441001	0.00660475	2.43845e-11	1.17498e-09	6.67702
chr9:133261703:A:G	rs687289	ABO	FALSE	A	G	0.178	M_HDL_TG	81257	0.0441335	0.00663902	2.97922e-11	1.41722e-09	6.64759
chr9:133261703:A:G	rs687289	ABO	FALSE	A	G	0.178	His	81204	-0.0437704	0.00658866	3.06753e-11	1.45305e-09	-6.64329
chr9:133261703:A:G	rs687289	ABO	FALSE	A	G	0.178	Phosphoglyc	81178	0.0432551	0.00655293	4.08736e-11	1.85742e-09	6.60088
chr9:133261703:A:G	rs687289	ABO	FALSE	A	G	0.178	S_LDL_TG	81257	0.043132	0.00657087	5.23398e-11	2.34043e-09	6.56412
chr9:133261703:A:G	rs687289	ABO	FALSE	A	G	0.178	XXL_VLDL_P	81257	0.0431681	0.00659791	6.04183e-11	2.68022e-09	6.5427
chr9:133261703:A:G	rs687289	ABO	FALSE	A	G	0.178	Acetate	81234	0.0443244	0.00681799	7.97355e-11	3.41518e-09	6.5011
chr9:133261703:A:G	rs687289	ABO	FALSE	A	G	0.178	L_LDL_TG	81257	0.0424695	0.00660534	1.27969e-10	5.43941e-09	6.42957
chr9:133261703:A:G	rs687289	ABO	FALSE	A	G	0.178	S_LDL_PL	81257	0.0417148	0.00655704	1.99363e-10	8.41011e-09	6.36183
chr9:133261703:A:G	rs687289	ABO	FALSE	A	G	0.178	MUFA	81178	0.0410094	0.00652423	3.26359e-10	1.34131e-08	6.28571
chr9:133261703:A:G	rs687289	ABO	FALSE	A	G	0.178	Sphingomyelins	81175	0.0418755	0.00666338	3.29059e-10	1.34745e-08	6.28443
chr9:133261703:A:G	rs687289	ABO	FALSE	A	G	0.178	M_LDL_TG	81257	0.0406605	0.006574	6.20827e-10	2.47865e-08	6.18505
chr9:133261703:A:G	rs687289	ABO	FALSE	A	G	0.178	Phosphatidylc	81178	0.0406236	0.00659202	7.15824e-10	2.80779e-08	6.16255
chr9:133261703:A:G	rs687289	ABO	FALSE	A	G	0.178	L_HDL_TG	81257	0.0388676	0.00663901	4.78639e-09	1.68792e-07	5.85443
chr9:133261703:A:G	rs687289	ABO	FALSE	A	G	0.178	XXL_VLDL_TG	81257	0.0380934	0.0065712	6.75033e-09	2.30067e-07	5.79702
chr9:133261703:A:G	rs687289	ABO	FALSE	A	G	0.178	Lactate	81202	-0.0373675	0.00680081	3.91668e-08	1.21963e-06	-5.49457
chr9:133261703:A:G	rs687289	ABO	FALSE	A	G	0.178	XL_VLDL_TG	81257	0.035794	0.00656679	5.01522e-08	1.53603e-06	5.45077
chr9:133261703:A:G	rs687289	ABO	FALSE	A	G	0.178	L_VLDL_TG	81257	0.0340595	0.00654358	1.9397e-07	5.51753e-06	5.20503
chr9:133261703:A:G	rs687289	ABO	FALSE	A	G	0.178	S_LDL_FC	81257	0.0339576	0.00654625	2.13325e-07	6.05269e-06	5.18733
chr9:133261703:A:G	rs687289	ABO	FALSE	A	G	0.178	L_HDL_CE	81257	-0.0329212	0.00670584	9.13838e-07	2.32706e-05	-4.90934
chr9:133261703:A:G	rs687289	ABO	FALSE	A	G	0.178	LDL_size	81257	0.0318945	0.00655265	1.13065e-06	2.79018e-05	4.86742
chr9:133261703:A:G	rs687289	ABO	FALSE	A	G	0.178	Acetoacetate	81221	0.0281652	0.00634279	8.9745e-06	0.000174794	4.44051
chr9:133261703:A:G	rs687289	ABO	FALSE	A	G	0.178	L_HDL_PL	81257	-0.0291956	0.00671876	1.39033e-05	0.00026078	-4.34538
chr9:133261703:A:G	rs687289	ABO	FALSE	A	G	0.178	S_HDL_FC	81257	0.0282688	0.0065607	1.64135e-05	0.000303283	4.30881
chr9:133261703:A:G	rs687289	ABO	FALSE	A	G	0.178	GlycA	81257	0.0259881	0.0065136	6.61234e-05	0.00102809	3.98982
chr9:133261703:A:G	rs687289	ABO	FALSE	A	G	0.178	S_HDL_P	81257	0.0260456	0.00655022	6.99976e-05	0.00108081	3.97629
chr9:133261703:A:G	rs687289	ABO	FALSE	A	G	0.178	S_HDL_PL	81257	0.0257726	0.00655173	8.36474e-05	0.00126364	3.9337
chr9:133261703:A:G	rs687289	ABO	FALSE	A	G	0.178	Val	78918	0.025073	0.00651391	0.000118535	0.00171423	3.84914
chr9:133261703:A:G	rs687289	ABO	FALSE	A	G	0.178	Albumin	81254	-0.0243501	0.0065818	0.000215924	0.00291172	-3.69962
chr9:133261703:A:G	rs687289	ABO	FALSE	A	G	0.178	HDL_size	81257	-0.0240722	0.00661083	0.000271229	0.00352959	-3.64133
chr9:133261703:A:G	rs687289	ABO	FALSE	A	G	0.178	Citrate	81256	0.0241468	0.00668759	0.000305392	0.00388393	3.61068
chr9:133261703:A:G	rs687289	ABO	FALSE	A	G	0.178	L_HDL_FC	81257	-0.023929	0.00670494	0.000358535	0.00445836	-3.56886
chr9:133261703:A:G	rs687289	ABO	FALSE	A	G	0.178	Pyruvate	77843	-0.0231272	0.00699671	0.000948293	0.0100866	-3.30543
chr9:133261703:A:G	rs687289	ABO	FALSE	A	G	0.178	VLDL_size	81257	0.0201787	0.00652988	0.00200017	0.0190621	3.09021
chr9:133261703:A:G	rs687289	ABO	FALSE	A	G	0.178	HBA1C	107296	0.0174278	0.00590081	0.00314231	0.0280799	2.95346
chr9:133261703:A:G	rs687289	ABO	FALSE	A	G	0.178	Tyr	81236	0.0178789	0.00647429	0.00575325	0.0459726	2.76152
chr9:133261703:A:G	rs687289	ABO	FALSE	A	G	0.178	Creatinine	79378	0.0173837	0.00636543	0.00631505	0.0493333	2.73096
chr9:136352330:G:C	rs28413886	GPSM1	FALSE	C	G	0.608	HBA1C	107296	0.0319907	0.00486383	4.79188e-11	2.16002e-09	6.57726
chr9:136352330:G:C	rs28413886	GPSM1	FALSE	C	G	0.608	Glucose	81127	0.0156163	0.00449726	0.00051581	0.00607612	3.47241
chr10:12265895:C:T	rs11257655	CDC123	FALSE	T	C	0.276	HBA1C	107296	0.0386529	0.00508384	2.89118e-14	1.89009e-12	7.6031
chr10:12265895:C:T	rs11257655	CDC123	FALSE	T	C	0.276	BMI	107296	-0.0173459	0.00508115	0.000640688	0.00724191	-3.41378
chr10:12265895:C:T	rs11257655	CDC123	FALSE	T	C	0.276	WEIGHT	107296	-0.0158733	0.00509288	0.00182853	0.0176674	-3.11676
chr10:12265895:C:T	rs11257655	CDC123	FALSE	T	C	0.276	HIPC	107296	-0.0154259	0.0050609	0.00230327	0.0214578	-3.04806
chr10:92705802:C:T	rs5015480	HHEX	FALSE	C	T	0.344	Glucose	81127	0.0560656	0.00435029	5.27352e-38	2.18343e-35	12.8878
chr10:92705802:C:T	rs5015480	HHEX	FALSE	C	T	0.344	Pyruvate	77843	-0.0377705	0.00556312	1.12564e-11	5.61765e-10	-6.78945
chr10:92705802:C:T	rs5015480	HHEX	FALSE	C	T	0.344	Acetate	81234	0.0318521	0.00547429	5.93836e-09	2.05526e-07	5.81848
chr10:92705802:C:T	rs5015480	HHEX	FALSE	C	T	0.344	HIPC	107296	-0.024168	0.00472937	3.21815e-07	8.99392e-06	-5.1102
chr10:92705802:C:T	rs5015480	HHEX	FALSE	C	T	0.344	WEIGHT	107296	-0.0210141	0.00474429	9.45145e-06	0.000182799	-4.42936
chr10:92705802:C:T	rs5015480	HHEX	FALSE	C	T	0.344	BMI	107296	-0.0181746	0.00470384	0.000111645	0.00162722	-3.86378
chr10:92705802:C:T	rs5015480	HHEX	FALSE	C	T	0.344	WAISTC	107296	-0.0176532	0.00468931	0.000166844	0.00233144	-3.76456
chr10:92705802:C:T	rs5015480	HHEX	FALSE	C	T	0.344	Lactate	81202	-0.0199747	0.005371	0.000200026	0.00273027	-3.71898
chr10:92705802:C:T	rs5015480	HHEX	FALSE	C	T	0.344	XL_HDL_CE	81257	0.0177638	0.0052623	0.000736344	0.00813398	3.37568
chr10:92705802:C:T	rs5015480	HHEX	FALSE	C	T	0.344	XL_HDL_P	81257	0.0174079	0.00526438	0.000943894	0.0100493	3.30674
chr10:92705802:C:T	rs5015480	HHEX	FALSE	C	T	0.344	XL_HDL_PL	81257	0.0166815	0.00525954	0.00151571	0.0150614	3.17166
chr10:92705802:C:T	rs5015480	HHEX	FALSE	C	T	0.344	L_HDL_P	81257	0.016006	0.00535046	0.00277596	0.0252681	2.99151
chr10:92705802:C:T	rs5015480	HHEX	FALSE	C	T	0.344	XL_HDL_FC	81257	0.0154901	0.00522169	0.00301218	0.0270467	2.96649
chr10:92705802:C:T	rs5015480	HHEX	FALSE	C	T	0.344	L_HDL_CE	81257	0.0153159	0.00532676	0.00403674	0.034633	2.87528
chr10:92705802:C:T	rs5015480	HHEX	FALSE	C	T	0.344	L_HDL_FC	81257	0.0150556	0.00533712	0.00478855	0.0396528	2.82092
chr10:112998590:C:T	rs7903146	TCF7L2	FALSE	T	C	0.16	Glucose	81127	0.0665772	0.00571066	2.07886e-31	5.80989e-29	11.6584
chr10:112998590:C:T	rs7903146	TCF7L2	FALSE	T	C	0.16	WEIGHT	107296	-0.051554	0.00634764	4.59479e-16	3.66408e-14	-8.12176
chr10:112998590:C:T	rs7903146	TCF7L2	FALSE	T	C	0.16	BMI	107296	-0.0491608	0.00633302	8.31945e-15	6.0002e-13	-7.76262
chr10:112998590:C:T	rs7903146	TCF7L2	FALSE	T	C	0.16	HIPC	107296	-0.0461345	0.00634213	3.48243e-13	2.07075e-11	-7.27429
chr10:112998590:C:T	rs7903146	TCF7L2	FALSE	T	C	0.16	WAISTC	107296	-0.0418495	0.00629278	2.92315e-11	1.39649e-09	-6.65039
chr10:112998590:C:T	rs7903146	TCF7L2	FALSE	T	C	0.16	Pyruvate	77843	-0.0340852	0.00730435	3.06485e-06	6.78455e-05	-4.66642
chr10:112998590:C:T	rs7903146	TCF7L2	FALSE	T	C	0.16	HBA1C	107296	0.0247969	0.00625512	7.36229e-05	0.00113365	3.96426
chr10:112998590:C:T	rs7903146	TCF7L2	FALSE	T	C	0.16	Acetate	81234	0.0229778	0.00712094	0.00125185	0.0128389	3.2268
chr10:112998590:C:T	rs7903146	TCF7L2	FALSE	T	C	0.16	LA	81178	0.0188334	0.00687852	0.0061814	0.048515	2.738
chr10:113040681:C:CT	rs148113496	TCF7L2	TRUE	CT	C	0.132	Glucose	81127	-0.037539	0.00675462	2.73603e-08	8.66461e-07	-5.55754
chr10:113040681:C:CT	rs148113496	TCF7L2	TRUE	CT	C	0.132	HBA1C	107296	0.0376845	0.00732298	2.66004e-07	7.49032e-06	5.14607
chr10:113040681:C:CT	rs148113496	TCF7L2	TRUE	CT	C	0.132	Acetoacetate	81221	-0.0259058	0.00783822	0.000949536	0.0100902	-3.30507
chr10:113040681:C:CT	rs148113496	TCF7L2	TRUE	CT	C	0.132	Acetate	81234	-0.0247176	0.00843648	0.00339121	0.0299924	-2.92985
chr11:2271012:C:T	rs111826047	KCNQ1	FALSE	T	C	0.113	HBA1C	107296	0.0337181	0.0072987	3.84219e-06	8.21259e-05	4.61974
chr11:2271012:C:T	rs111826047	KCNQ1	FALSE	T	C	0.113	WEIGHT	107296	-0.0275048	0.00724854	0.000147923	0.00208004	-3.79453
chr11:2271012:C:T	rs111826047	KCNQ1	FALSE	T	C	0.113	Acetate	81234	-0.0313841	0.00859785	0.000262008	0.00342572	-3.65023
chr11:2271012:C:T	rs111826047	KCNQ1	FALSE	T	C	0.113	Glucose	81127	-0.0246034	0.00675001	0.000267448	0.00348641	-3.64495
chr11:2271012:C:T	rs111826047	KCNQ1	FALSE	T	C	0.113	HIPC	107296	-0.0234883	0.00729064	0.00127431	0.0130215	-3.2217
chr11:2271012:C:T	rs111826047	KCNQ1	FALSE	T	C	0.113	Pyruvate	77843	0.0262428	0.00848354	0.00197891	0.0188756	3.09338
chr11:2271012:C:T	rs111826047	KCNQ1	FALSE	T	C	0.113	WAISTC	107296	-0.0214711	0.00721603	0.00292538	0.0264159	-2.97547
chr11:2271012:C:T	rs111826047	KCNQ1	FALSE	T	C	0.113	BMI	107296	-0.0207326	0.00723	0.00413628	0.0353243	-2.86758
chr11:2604451:T:C	rs143548626	KCNQ1	FALSE	T	C	0.805	Glucose	81127	0.0478408	0.00529473	1.63173e-19	1.64334e-17	9.03555
chr11:2604451:T:C	rs143548626	KCNQ1	FALSE	T	C	0.805	Acetate	81234	0.0317132	0.00674248	2.55744e-06	5.78737e-05	4.7035
chr11:2604451:T:C	rs143548626	KCNQ1	FALSE	T	C	0.805	Pyruvate	77843	-0.0258212	0.00672497	0.000123233	0.00177758	-3.8396
chr11:2673376:C:A	rs231359	KCNQ1	FALSE	A	C	0.519	Glucose	81127	-0.0401406	0.00419	9.69364e-22	1.21759e-19	-9.58011
chr11:2673376:C:A	rs231359	KCNQ1	FALSE	A	C	0.519	Acetate	81234	-0.0208699	0.00531242	8.54735e-05	0.00128775	-3.92851
chr11:2673376:C:A	rs231359	KCNQ1	FALSE	A	C	0.519	Acetoacetate	81221	-0.018207	0.00489851	0.000201722	0.00274004	-3.71685
chr11:2673376:C:A	rs231359	KCNQ1	FALSE	A	C	0.519	Omega_6	81178	-0.0166599	0.00500374	0.000870031	0.009352	-3.3295
chr11:2673376:C:A	rs231359	KCNQ1	FALSE	A	C	0.519	HBA1C	107296	0.014749	0.00453787	0.00115324	0.0119261	3.2502
chr11:2673376:C:A	rs231359	KCNQ1	FALSE	A	C	0.519	LA	81178	-0.0160606	0.00501575	0.00136463	0.0137807	-3.20203
chr11:2673376:C:A	rs231359	KCNQ1	FALSE	A	C	0.519	MUFA	81178	-0.0158257	0.00499864	0.00154546	0.0153026	-3.16601
chr11:2673376:C:A	rs231359	KCNQ1	FALSE	A	C	0.519	M_VLDL_TG	81257	-0.0153522	0.00498857	0.00208764	0.0197733	-3.07747
chr11:2673376:C:A	rs231359	KCNQ1	FALSE	A	C	0.519	S_VLDL_TG	81257	-0.0152213	0.00501005	0.00238033	0.0220097	-3.03815
chr11:2673376:C:A	rs231359	KCNQ1	FALSE	A	C	0.519	L_VLDL_TG	81257	-0.0151088	0.00498689	0.00244798	0.0225792	-3.0297
chr11:2673376:C:A	rs231359	KCNQ1	FALSE	A	C	0.519	S_VLDL_P	81257	-0.0141717	0.00500912	0.00466667	0.0388449	-2.82918
chr11:2673376:C:A	rs231359	KCNQ1	FALSE	A	C	0.519	Total_TG	81257	-0.0141024	0.00500517	0.00483889	0.0398923	-2.81757
chr11:2673376:C:A	rs231359	KCNQ1	FALSE	A	C	0.519	XL_VLDL_TG	81257	-0.0140465	0.00498764	0.0048586	0.0400253	-2.81626
chr11:2673376:C:A	rs231359	KCNQ1	FALSE	A	C	0.519	S_LDL_TG	81257	-0.014024	0.00500514	0.00507987	0.041451	-2.80193
chr11:2837316:C:T	rs2237897	KCNQ1	FALSE	C	T	0.672	Glucose	81127	0.0914741	0.00434971	3.49216e-98	1.95194e-94	21.0299
chr11:2837316:C:T	rs2237897	KCNQ1	FALSE	C	T	0.672	HBA1C	107296	0.0617476	0.00471751	3.80417e-39	1.70107e-36	13.089
chr11:2837316:C:T	rs2237897	KCNQ1	FALSE	C	T	0.672	HIPC	107296	-0.0497001	0.00476317	1.72971e-25	2.88603e-23	-10.4343
chr11:2837316:C:T	rs2237897	KCNQ1	FALSE	C	T	0.672	WEIGHT	107296	-0.0464907	0.00475202	1.32721e-22	1.90216e-20	-9.78337
chr11:2837316:C:T	rs2237897	KCNQ1	FALSE	C	T	0.672	WAISTC	107296	-0.0463105	0.00473882	1.47667e-22	2.08958e-20	-9.77256
chr11:2837316:C:T	rs2237897	KCNQ1	FALSE	C	T	0.672	BMI	107296	-0.0450192	0.00474034	2.15946e-21	2.56815e-19	-9.49704
chr11:2837316:C:T	rs2237897	KCNQ1	FALSE	C	T	0.672	Acetate	81234	0.0319218	0.00551892	7.29186e-09	2.47017e-07	5.78406
chr11:2837316:C:T	rs2237897	KCNQ1	FALSE	C	T	0.672	LA	81178	0.0278413	0.00527707	1.32109e-07	3.81614e-06	5.2759
chr11:2837316:C:T	rs2237897	KCNQ1	FALSE	C	T	0.672	Omega_6	81178	0.0270415	0.00526073	2.74374e-07	7.7066e-06	5.14025
chr11:2837316:C:T	rs2237897	KCNQ1	FALSE	C	T	0.672	Phosphoglyc	81178	0.0255525	0.00523469	1.0535e-06	2.61713e-05	4.88137
chr11:2837316:C:T	rs2237897	KCNQ1	FALSE	C	T	0.672	Phosphatidylc	81178	0.0256147	0.00526701	1.1548e-06	2.8435e-05	4.86324
chr11:2837316:C:T	rs2237897	KCNQ1	FALSE	C	T	0.672	Cholines	81178	0.0252145	0.00526593	1.68261e-06	4.01921e-05	4.78823
chr11:2837316:C:T	rs2237897	KCNQ1	FALSE	C	T	0.672	Pyruvate	77843	-0.0264059	0.0055474	1.93549e-06	4.57439e-05	-4.76005
chr11:2837316:C:T	rs2237897	KCNQ1	FALSE	C	T	0.672	XL_HDL_TG	81257	0.0247891	0.00528038	2.67166e-06	6.01498e-05	4.69457
chr11:2837316:C:T	rs2237897	KCNQ1	FALSE	C	T	0.672	SFA	81178	0.0235836	0.00522123	6.27629e-06	0.000125965	4.51686
chr11:2837316:C:T	rs2237897	KCNQ1	FALSE	C	T	0.672	M_VLDL_P	81257	0.0224321	0.0052409	1.86723e-05	0.000339411	4.2802
chr11:2837316:C:T	rs2237897	KCNQ1	FALSE	C	T	0.672	M_VLDL_PL	81257	0.0223783	0.00524378	1.97598e-05	0.000357435	4.26759
chr11:2837316:C:T	rs2237897	KCNQ1	FALSE	C	T	0.672	Lactate	81202	-0.0226961	0.0053303	2.06323e-05	0.000371415	-4.25794
chr11:2837316:C:T	rs2237897	KCNQ1	FALSE	C	T	0.672	Acetoacetate	81221	0.0215147	0.00511125	2.56174e-05	0.000450473	4.20929
chr11:2837316:C:T	rs2237897	KCNQ1	FALSE	C	T	0.672	L_HDL_TG	81257	0.022248	0.00531933	2.88348e-05	0.000499758	4.18248
chr11:2837316:C:T	rs2237897	KCNQ1	FALSE	C	T	0.672	S_LDL_TG	81257	0.0217667	0.00524485	3.32323e-05	0.000566317	4.1501
chr11:2837316:C:T	rs2237897	KCNQ1	FALSE	C	T	0.672	M_LDL_TG	81257	0.0216466	0.00524645	3.6919e-05	0.000621563	4.12596
chr11:2837316:C:T	rs2237897	KCNQ1	FALSE	C	T	0.672	S_LDL_CE	81257	0.021606	0.0052384	3.71487e-05	0.000624489	4.12453
chr11:2837316:C:T	rs2237897	KCNQ1	FALSE	C	T	0.672	S_VLDL_PL	81257	0.0215255	0.00524614	4.07622e-05	0.00068012	4.10312
chr11:2837316:C:T	rs2237897	KCNQ1	FALSE	C	T	0.672	L_LDL_TG	81257	0.0215162	0.00526867	4.43038e-05	0.000729414	4.08381
chr11:2837316:C:T	rs2237897	KCNQ1	FALSE	C	T	0.672	S_VLDL_P	81257	0.0212236	0.00523881	5.09481e-05	0.000824239	4.05123
chr11:2837316:C:T	rs2237897	KCNQ1	FALSE	C	T	0.672	S_LDL_P	81257	0.0211139	0.00524259	5.63993e-05	0.000899412	4.02739
chr11:2837316:C:T	rs2237897	KCNQ1	FALSE	C	T	0.672	M_VLDL_FC	81257	0.0210882	0.00525236	5.94462e-05	0.000943962	4.015
chr11:2837316:C:T	rs2237897	KCNQ1	FALSE	C	T	0.672	M_VLDL_TG	81257	0.0209538	0.00522103	5.98623e-05	0.000948901	4.01335
chr11:2837316:C:T	rs2237897	KCNQ1	FALSE	C	T	0.672	MUFA	81178	0.02094	0.00523095	6.25181e-05	0.00098021	4.0031
chr11:2837316:C:T	rs2237897	KCNQ1	FALSE	C	T	0.672	non_HDL_C	81257	0.0210635	0.00527432	6.50815e-05	0.00101755	3.99359
chr11:2837316:C:T	rs2237897	KCNQ1	FALSE	C	T	0.672	XL_VLDL_CE	81257	0.0209233	0.00524116	6.5489e-05	0.00102106	3.99211
chr11:2837316:C:T	rs2237897	KCNQ1	FALSE	C	T	0.672	L_VLDL_CE	81257	0.0209479	0.00525129	6.63243e-05	0.00102978	3.9891
chr11:2837316:C:T	rs2237897	KCNQ1	FALSE	C	T	0.672	S_HDL_FC	81257	0.0209003	0.00526908	7.29046e-05	0.00112414	3.9666
chr11:2837316:C:T	rs2237897	KCNQ1	FALSE	C	T	0.672	Total_TG	81257	0.0207254	0.00525007	7.89233e-05	0.00120039	3.94765
chr11:2837316:C:T	rs2237897	KCNQ1	FALSE	C	T	0.672	L_VLDL_TG	81257	0.0204708	0.0052192	8.77402e-05	0.00131657	3.92221
chr11:2837316:C:T	rs2237897	KCNQ1	FALSE	C	T	0.672	M_LDL_CE	81257	0.0204091	0.00524368	9.93665e-05	0.00146934	3.89213
chr11:2837316:C:T	rs2237897	KCNQ1	FALSE	C	T	0.672	ApoB	81257	0.0204679	0.00526211	0.000100379	0.00148235	3.88967
chr11:2837316:C:T	rs2237897	KCNQ1	FALSE	C	T	0.672	IDL_TG	81257	0.0204524	0.0052822	0.000107975	0.00157991	3.87194
chr11:2837316:C:T	rs2237897	KCNQ1	FALSE	C	T	0.672	XL_HDL_P	81257	0.020275	0.00531429	0.000136084	0.00194041	3.81518
chr11:2837316:C:T	rs2237897	KCNQ1	FALSE	C	T	0.672	L_VLDL_FC	81257	0.0199185	0.00522784	0.000138922	0.00197584	3.81008
chr11:2837316:C:T	rs2237897	KCNQ1	FALSE	C	T	0.672	L_VLDL_P	81257	0.0198929	0.00523654	0.000145355	0.00205167	3.79887
chr11:2837316:C:T	rs2237897	KCNQ1	FALSE	C	T	0.672	XS_VLDL_TG	81257	0.0198754	0.00526783	0.000161306	0.0022597	3.77299
chr11:2837316:C:T	rs2237897	KCNQ1	FALSE	C	T	0.672	M_LDL_PL	81257	0.0197261	0.00525271	0.000173062	0.00241229	3.7554
chr11:2837316:C:T	rs2237897	KCNQ1	FALSE	C	T	0.672	L_VLDL_PL	81257	0.019656	0.00523845	0.000175251	0.00243976	3.75226
chr11:2837316:C:T	rs2237897	KCNQ1	FALSE	C	T	0.672	L_LDL_P	81257	0.0197248	0.00525971	0.000176719	0.00245714	3.75016
chr11:2837316:C:T	rs2237897	KCNQ1	FALSE	C	T	0.672	S_VLDL_TG	81257	0.0195711	0.00524406	0.000189925	0.00261153	3.73205
chr11:2837316:C:T	rs2237897	KCNQ1	FALSE	C	T	0.672	L_LDL_CE	81257	0.0195915	0.00527096	0.000201706	0.00274004	3.71687
chr11:2837316:C:T	rs2237897	KCNQ1	FALSE	C	T	0.672	S_VLDL_FC	81257	0.0195291	0.00525482	0.00020207	0.00274143	3.71642
chr11:2837316:C:T	rs2237897	KCNQ1	FALSE	C	T	0.672	XL_VLDL_FC	81257	0.0190943	0.00524419	0.000271531	0.00352959	3.64105
chr11:2837316:C:T	rs2237897	KCNQ1	FALSE	C	T	0.672	XL_VLDL_P	81257	0.019045	0.00524212	0.000280073	0.0036154	3.63307
chr11:2837316:C:T	rs2237897	KCNQ1	FALSE	C	T	0.672	XS_VLDL_PL	81257	0.0192539	0.00530224	0.000282025	0.0036364	3.63127
chr11:2837316:C:T	rs2237897	KCNQ1	FALSE	C	T	0.672	XL_VLDL_TG	81257	0.0190285	0.00524166	0.000283165	0.00364689	3.63023
chr11:2837316:C:T	rs2237897	KCNQ1	FALSE	C	T	0.672	XL_VLDL_PL	81257	0.0189533	0.00524671	0.000303354	0.00386241	3.61242
chr11:2837316:C:T	rs2237897	KCNQ1	FALSE	C	T	0.672	XS_VLDL_P	81257	0.0191316	0.00530801	0.000313007	0.00396947	3.60429
chr11:2837316:C:T	rs2237897	KCNQ1	FALSE	C	T	0.672	XXL_VLDL_CE	81257	0.0188205	0.00525183	0.000338887	0.00426144	3.5836
chr11:2837316:C:T	rs2237897	KCNQ1	FALSE	C	T	0.672	M_LDL_P	81257	0.0187701	0.00524331	0.000343828	0.00431871	3.57982
chr11:2837316:C:T	rs2237897	KCNQ1	FALSE	C	T	0.672	XS_VLDL_FC	81257	0.0188442	0.00531251	0.000389434	0.00478405	3.54714
chr11:2837316:C:T	rs2237897	KCNQ1	FALSE	C	T	0.672	M_HDL_TG	81257	0.0186319	0.00528547	0.000423283	0.00513776	3.52512
chr11:2837316:C:T	rs2237897	KCNQ1	FALSE	C	T	0.672	S_HDL_TG	81257	0.0184639	0.00524241	0.000428268	0.00518701	3.52202
chr11:2837316:C:T	rs2237897	KCNQ1	FALSE	C	T	0.672	S_VLDL_CE	81257	0.0185076	0.00526976	0.000444677	0.00535096	3.51204
chr11:2837316:C:T	rs2237897	KCNQ1	FALSE	C	T	0.672	IDL_CE	81257	0.0185875	0.00529476	0.000447171	0.00536365	3.51056
chr11:2837316:C:T	rs2237897	KCNQ1	FALSE	C	T	0.672	S_LDL_PL	81257	0.0182663	0.00523697	0.000486735	0.00575789	3.48795
chr11:2837316:C:T	rs2237897	KCNQ1	FALSE	C	T	0.672	L_LDL_PL	81257	0.0183156	0.00528464	0.000528624	0.0062007	3.46582
chr11:2837316:C:T	rs2237897	KCNQ1	FALSE	C	T	0.672	IDL_PL	81257	0.0180686	0.00528734	0.000632385	0.00716255	3.41733
chr11:2837316:C:T	rs2237897	KCNQ1	FALSE	C	T	0.672	XXL_VLDL_P	81257	0.0179207	0.005272	0.000675782	0.00758491	3.39922
chr11:2837316:C:T	rs2237897	KCNQ1	FALSE	C	T	0.672	Sphingomyelins	81175	0.0180936	0.00533749	0.000699181	0.007785	3.3899
chr11:2837316:C:T	rs2237897	KCNQ1	FALSE	C	T	0.672	WAISTCadjBMI	107296	-0.0156889	0.00467624	0.000793614	0.00868933	-3.35501
chr11:2837316:C:T	rs2237897	KCNQ1	FALSE	C	T	0.672	XXL_VLDL_TG	81257	0.0175709	0.00526112	0.000838494	0.00910229	3.33977
chr11:2837316:C:T	rs2237897	KCNQ1	FALSE	C	T	0.672	Clinical_LDL_C	81257	0.017594	0.00527445	0.000850862	0.00921685	3.3357
chr11:2837316:C:T	rs2237897	KCNQ1	FALSE	C	T	0.672	XXL_VLDL_PL	81257	0.0171174	0.00527087	0.00116405	0.0120268	3.24754
chr11:2837316:C:T	rs2237897	KCNQ1	FALSE	C	T	0.672	ApoA1	81257	0.0172531	0.00535781	0.00128111	0.0130616	3.22018
chr11:2837316:C:T	rs2237897	KCNQ1	FALSE	C	T	0.672	L_LDL_FC	81257	0.0167987	0.00528902	0.00149246	0.01491	3.17615
chr11:2837316:C:T	rs2237897	KCNQ1	FALSE	C	T	0.672	XXL_VLDL_FC	81257	0.0166048	0.00526783	0.00162099	0.0159657	3.1521
chr11:2837316:C:T	rs2237897	KCNQ1	FALSE	C	T	0.672	S_HDL_PL	81257	0.0162857	0.00525676	0.00194802	0.0186287	3.09805
chr11:2837316:C:T	rs2237897	KCNQ1	FALSE	C	T	0.672	M_HDL_FC	81257	0.0164194	0.00535908	0.00218505	0.0205439	3.06385
chr11:2837316:C:T	rs2237897	KCNQ1	FALSE	C	T	0.672	IDL_FC	81257	0.0158989	0.0053045	0.0027243	0.0248612	2.99725
chr11:2837316:C:T	rs2237897	KCNQ1	FALSE	C	T	0.672	M_LDL_FC	81257	0.0157033	0.00526622	0.00286477	0.0259734	2.98189
chr11:2837316:C:T	rs2237897	KCNQ1	FALSE	C	T	0.672	XS_VLDL_CE	81257	0.0157481	0.00531377	0.00304026	0.0272551	2.96364
chr11:2837316:C:T	rs2237897	KCNQ1	FALSE	C	T	0.672	L_HDL_P	81257	0.0159371	0.00538836	0.00309962	0.0277427	2.95768
chr11:2837316:C:T	rs2237897	KCNQ1	FALSE	C	T	0.672	IDL_P	81257	0.014979	0.00528988	0.00463115	0.0386644	2.83163
chr11:2837316:C:T	rs2237897	KCNQ1	FALSE	C	T	0.672	S_HDL_P	81257	0.0146793	0.00530079	0.00561842	0.0451209	2.76926
chr11:76556287:T:G	rs56159348	EMSY	FALSE	T	G	0.892	Glucose	81127	-0.0772256	0.00677286	4.07606e-30	1.05968e-27	-11.4022
chr11:76556287:T:G	rs56159348	EMSY	FALSE	T	G	0.892	Omega_3	81178	-0.0696644	0.00845478	1.72721e-16	1.46276e-14	-8.23965
chr11:76556287:T:G	rs56159348	EMSY	FALSE	T	G	0.892	Unsaturation	81178	-0.0671055	0.00834682	9.01021e-16	6.9948e-14	-8.03964
chr11:76556287:T:G	rs56159348	EMSY	FALSE	T	G	0.892	Pyruvate	77843	0.0531957	0.0087444	1.17657e-09	4.48904e-08	6.0834
chr11:76556287:T:G	rs56159348	EMSY	FALSE	T	G	0.892	DHA	81178	-0.0495382	0.00853829	6.55745e-09	2.25556e-07	-5.80188
chr11:76556287:T:G	rs56159348	EMSY	FALSE	T	G	0.892	Acetate	81234	-0.0411779	0.00835425	8.26619e-07	2.12966e-05	-4.92898
chr11:76556287:T:G	rs56159348	EMSY	FALSE	T	G	0.892	Sphingomyelins	81175	-0.0378592	0.00829668	5.03866e-06	0.000103925	-4.56317
chr11:76556287:T:G	rs56159348	EMSY	FALSE	T	G	0.892	IDL_FC	81257	-0.034824	0.00826588	2.52015e-05	0.000444365	-4.21299
chr11:76556287:T:G	rs56159348	EMSY	FALSE	T	G	0.892	XS_VLDL_CE	81257	-0.0347318	0.00830726	2.90355e-05	0.000502458	-4.1809
chr11:76556287:T:G	rs56159348	EMSY	FALSE	T	G	0.892	IDL_PL	81257	-0.0324518	0.00824886	8.35104e-05	0.00126328	-3.9341
chr11:76556287:T:G	rs56159348	EMSY	FALSE	T	G	0.892	IDL_CE	81257	-0.0309718	0.00828553	0.000185446	0.00256255	-3.73806
chr11:76556287:T:G	rs56159348	EMSY	FALSE	T	G	0.892	XS_VLDL_FC	81257	-0.0304489	0.00822937	0.000215577	0.00291055	-3.70003
chr11:76556287:T:G	rs56159348	EMSY	FALSE	T	G	0.892	Lactate	81202	0.03016	0.00851808	0.00039907	0.00487563	3.5407
chr11:76556287:T:G	rs56159348	EMSY	FALSE	T	G	0.892	XS_VLDL_P	81257	-0.028668	0.00821413	0.000482877	0.00573045	-3.49008
chr11:76556287:T:G	rs56159348	EMSY	FALSE	T	G	0.892	Phosphoglyc	81178	-0.0279234	0.0080787	0.00054739	0.00635439	-3.45642
chr11:76556287:T:G	rs56159348	EMSY	FALSE	T	G	0.892	L_HDL_FC	81257	-0.0280892	0.00834937	0.000767557	0.0084288	-3.36424
chr11:76556287:T:G	rs56159348	EMSY	FALSE	T	G	0.892	Cholines	81178	-0.0271489	0.00813427	0.000845074	0.00916303	-3.33759
chr11:76556287:T:G	rs56159348	EMSY	FALSE	T	G	0.892	L_HDL_PL	81257	-0.027645	0.0083515	0.000932358	0.00993597	-3.31018
chr11:76556287:T:G	rs56159348	EMSY	FALSE	T	G	0.892	XS_VLDL_PL	81257	-0.0269141	0.00817894	0.00099954	0.0105017	-3.29066
chr11:76556287:T:G	rs56159348	EMSY	FALSE	T	G	0.892	IDL_P	81257	-0.0268398	0.00825609	0.00115039	0.0119076	-3.2509
chr11:76556287:T:G	rs56159348	EMSY	FALSE	T	G	0.892	L_LDL_FC	81257	-0.0264237	0.00820973	0.00128827	0.0131162	-3.21858
chr11:76556287:T:G	rs56159348	EMSY	FALSE	T	G	0.892	HDL_C	81257	-0.0270273	0.00841544	0.00131982	0.0134007	-3.21164
chr11:76556287:T:G	rs56159348	EMSY	FALSE	T	G	0.892	M_HDL_FC	81257	-0.0266459	0.00831861	0.00135926	0.0137528	-3.20316
chr11:76556287:T:G	rs56159348	EMSY	FALSE	T	G	0.892	LDL_size	81257	-0.0259321	0.00813058	0.00142544	0.01433	-3.18945
chr11:76556287:T:G	rs56159348	EMSY	FALSE	T	G	0.892	L_HDL_P	81257	-0.0259656	0.00834546	0.00186234	0.0179321	-3.11135
chr11:76556287:T:G	rs56159348	EMSY	FALSE	T	G	0.892	L_LDL_PL	81257	-0.0255232	0.008206	0.00186891	0.0179644	-3.11031
chr11:76556287:T:G	rs56159348	EMSY	FALSE	T	G	0.892	ApoA1	81257	-0.0246858	0.00829348	0.00291527	0.0263459	-2.97653
chr11:76556287:T:G	rs56159348	EMSY	FALSE	T	G	0.892	L_LDL_CE	81257	-0.0238107	0.00819317	0.00365883	0.0320298	-2.90617
chr11:76556287:T:G	rs56159348	EMSY	FALSE	T	G	0.892	XL_HDL_PL	81257	-0.023883	0.00822745	0.00369793	0.0323215	-2.90284
chr11:76556287:T:G	rs56159348	EMSY	FALSE	T	G	0.892	XL_HDL_P	81257	-0.0237009	0.00819699	0.0038351	0.0332346	-2.89142
chr11:76556287:T:G	rs56159348	EMSY	FALSE	T	G	0.892	M_VLDL_CE	81257	-0.0235392	0.00814365	0.00384636	0.0333064	-2.89049
chr11:76556287:T:G	rs56159348	EMSY	FALSE	T	G	0.892	Clinical_LDL_C	81257	-0.0236347	0.00818434	0.00387945	0.0335149	-2.8878
chr11:76556287:T:G	rs56159348	EMSY	FALSE	T	G	0.892	non_HDL_C	81257	-0.0235336	0.00819991	0.00410493	0.0351371	-2.86998
chr11:76556287:T:G	rs56159348	EMSY	FALSE	T	G	0.892	M_HDL_P	81257	-0.0235929	0.00830102	0.00448081	0.0376954	-2.84217
chr11:76556287:T:G	rs56159348	EMSY	FALSE	T	G	0.892	XL_HDL_CE	81257	-0.0230408	0.00828772	0.00543406	0.0437346	-2.78011
chr11:76556287:T:G	rs56159348	EMSY	FALSE	T	G	0.892	Phosphatidylc	81178	-0.0224822	0.0081265	0.00566575	0.045372	-2.76652
chr11:76556287:T:G	rs56159348	EMSY	FALSE	T	G	0.892	L_HDL_CE	81257	-0.0230119	0.00834966	0.00585073	0.046585	-2.75603
chr11:76556287:T:G	rs56159348	EMSY	FALSE	T	G	0.892	M_HDL_PL	81257	-0.0225814	0.00820661	0.00593018	0.04705	-2.75162
chr11:76556287:T:G	rs56159348	EMSY	FALSE	T	G	0.892	SFA	81178	-0.0219978	0.00802469	0.00612023	0.048114	-2.74127
chr11:76556287:T:G	rs56159348	EMSY	FALSE	T	G	0.892	L_LDL_P	81257	-0.0223456	0.00816345	0.00619509	0.0485659	-2.73727
chr12:4205276:AG:A	rs563065041	CCND2	FALSE	A	AG	0.036	L_HDL_TG	81257	-0.0586812	0.0141514	3.37327e-05	0.000573097	-4.14668
chr12:4205276:AG:A	rs563065041	CCND2	FALSE	A	AG	0.036	M_HDL_TG	81257	-0.0541821	0.0141685	0.000131242	0.00188097	-3.82412
chr12:4205276:AG:A	rs563065041	CCND2	FALSE	A	AG	0.036	XL_HDL_TG	81257	-0.0505417	0.0140466	0.000320487	0.00405286	-3.59815
chr12:4205276:AG:A	rs563065041	CCND2	FALSE	A	AG	0.036	S_HDL_TG	81257	-0.0457731	0.0140983	0.00116746	0.0120397	-3.24671
chr12:4205276:AG:A	rs563065041	CCND2	FALSE	A	AG	0.036	XS_VLDL_TG	81257	-0.0458919	0.0141516	0.00118323	0.0121911	-3.24289
chr12:4205276:AG:A	rs563065041	CCND2	FALSE	A	AG	0.036	Glucose	81127	-0.038891	0.0120033	0.00119516	0.0122913	-3.24003
chr12:4205276:AG:A	rs563065041	CCND2	FALSE	A	AG	0.036	IDL_TG	81257	-0.0441685	0.0141939	0.00185948	0.0179321	-3.1118
chr12:4205276:AG:A	rs563065041	CCND2	FALSE	A	AG	0.036	HBA1C	107296	0.0371881	0.0124321	0.00277794	0.0252681	2.9913
chr12:4205276:AG:A	rs563065041	CCND2	FALSE	A	AG	0.036	L_LDL_TG	81257	-0.040854	0.0141614	0.00391564	0.0337755	-2.88488
chr12:4241971:A:G	rs11063061	CCND2	FALSE	G	A	0.09	HBA1C	107296	0.027348	0.00833306	0.00103121	0.0107939	3.28187
chr12:4241971:A:G	rs11063061	CCND2	FALSE	G	A	0.09	WEIGHT	107296	-0.0266071	0.00826207	0.00128015	0.0130616	-3.22039
chr12:4241971:A:G	rs11063061	CCND2	FALSE	G	A	0.09	BMI	107296	-0.0235754	0.00823449	0.00419646	0.0357563	-2.863
chr12:4279992:A:G	rs11063072	CCND2	FALSE	G	A	0.35	Glucose	81127	-0.0457855	0.00454812	7.73791e-24	1.15336e-21	-10.0669
chr12:4279992:A:G	rs11063072	CCND2	FALSE	G	A	0.35	Pyruvate	77843	0.0376649	0.00577083	6.7199e-11	2.93987e-09	6.52678
chr12:4279992:A:G	rs11063072	CCND2	FALSE	G	A	0.35	Acetate	81234	-0.0336431	0.00572867	4.28618e-09	1.52596e-07	-5.87275
chr12:4279992:A:G	rs11063072	CCND2	FALSE	G	A	0.35	HBA1C	107296	0.0246566	0.00493557	5.86246e-07	1.56039e-05	4.99569
chr12:4279992:A:G	rs11063072	CCND2	FALSE	G	A	0.35	HEIGHT	107296	-0.0246375	0.00502343	9.36534e-07	2.37404e-05	-4.90453
chr12:4279992:A:G	rs11063072	CCND2	FALSE	G	A	0.35	HIPC	107296	-0.0179338	0.00495709	0.000297099	0.0038088	-3.61782
chr12:4279992:A:G	rs11063072	CCND2	FALSE	G	A	0.35	WEIGHT	107296	-0.0177946	0.0049612	0.000334809	0.0042149	-3.58676
chr12:4279992:A:G	rs11063072	CCND2	FALSE	G	A	0.35	Lactate	81202	0.0170666	0.00560333	0.00232065	0.0215469	3.0458
chr12:65858514:A:G	rs189339	HMGA2	FALSE	A	G	0.223	HEIGHT	107296	-0.0433523	0.00557775	7.70414e-15	5.59251e-13	-7.77235
chr12:65858514:A:G	rs189339	HMGA2	FALSE	A	G	0.223	WEIGHT	107296	-0.0421561	0.00548973	1.60243e-14	1.10578e-12	-7.67907
chr12:65858514:A:G	rs189339	HMGA2	FALSE	A	G	0.223	HIPC	107296	-0.0333129	0.005478	1.19278e-09	4.5354e-08	-6.08121
chr12:65858514:A:G	rs189339	HMGA2	FALSE	A	G	0.223	WAISTC	107296	-0.0273961	0.00545926	5.21356e-07	1.40439e-05	-5.01828
chr12:65858514:A:G	rs189339	HMGA2	FALSE	A	G	0.223	BMI	107296	-0.0254623	0.00549648	3.61318e-06	7.79763e-05	-4.63248
chr12:65858514:A:G	rs189339	HMGA2	FALSE	A	G	0.223	Creatinine	79378	0.0245752	0.00586296	2.76998e-05	0.00048233	4.1916
chr12:65858514:A:G	rs189339	HMGA2	FALSE	A	G	0.223	Glucose	81127	0.0160125	0.00506814	0.00158075	0.0155831	3.15944
chr12:120999288:G:A	rs483353044	HNF1A	TRUE	A	G	0.004	S_HDL_CE	81257	0.235857	0.043991	8.25456e-08	2.46074e-06	5.36147
chr12:120999288:G:A	rs483353044	HNF1A	TRUE	A	G	0.004	WEIGHT	107296	-0.18715	0.0397725	2.53233e-06	5.74217e-05	-4.70551
chr12:120999288:G:A	rs483353044	HNF1A	TRUE	A	G	0.004	S_HDL_P	81257	0.205734	0.0438484	2.7064e-06	6.07527e-05	4.69193
chr12:120999288:G:A	rs483353044	HNF1A	TRUE	A	G	0.004	M_HDL_CE	81257	0.193948	0.0444352	1.27281e-05	0.000241165	4.36473
chr12:120999288:G:A	rs483353044	HNF1A	TRUE	A	G	0.004	BMI	107296	-0.166066	0.0399398	3.21174e-05	0.00055237	-4.15791
chr12:120999288:G:A	rs483353044	HNF1A	TRUE	A	G	0.004	Citrate	81256	0.184881	0.0445959	3.38771e-05	0.000573806	4.1457
chr12:120999288:G:A	rs483353044	HNF1A	TRUE	A	G	0.004	XL_HDL_FC	81257	-0.18213	0.0441641	3.72446e-05	0.000625161	-4.12394
chr12:120999288:G:A	rs483353044	HNF1A	TRUE	A	G	0.004	WAISTC	107296	-0.153592	0.0391145	8.61113e-05	0.00129561	-3.92672
chr12:120999288:G:A	rs483353044	HNF1A	TRUE	A	G	0.004	HIPC	107296	-0.152444	0.0393888	0.000108732	0.00158891	-3.87023
chr12:120999288:G:A	rs483353044	HNF1A	TRUE	A	G	0.004	XL_HDL_PL	81257	-0.169065	0.0441396	0.000128016	0.00183709	-3.83024
chr12:120999288:G:A	rs483353044	HNF1A	TRUE	A	G	0.004	Unsaturation	81178	0.160202	0.0443163	0.000300379	0.00383326	3.61497
chr12:120999288:G:A	rs483353044	HNF1A	TRUE	A	G	0.004	Albumin	81254	0.159415	0.0448919	0.000383633	0.00472316	3.55109
chr12:120999288:G:A	rs483353044	HNF1A	TRUE	A	G	0.004	S_HDL_PL	81257	0.152516	0.0435932	0.000467674	0.00558561	3.49862
chr12:120999288:G:A	rs483353044	HNF1A	TRUE	A	G	0.004	M_HDL_P	81257	0.149357	0.0442685	0.00074114	0.00817888	3.37389
chr12:120999288:G:A	rs483353044	HNF1A	TRUE	A	G	0.004	DHA	81178	0.147065	0.0447041	0.00100277	0.0105258	3.28975
chr12:120999288:G:A	rs483353044	HNF1A	TRUE	A	G	0.004	HDL_C	81257	0.146101	0.0445995	0.00105343	0.0110059	3.27585
chr12:120999288:G:A	rs483353044	HNF1A	TRUE	A	G	0.004	XL_HDL_P	81257	-0.137297	0.0439697	0.00179306	0.0174301	-3.12253
chr12:120999288:G:A	rs483353044	HNF1A	TRUE	A	G	0.004	ApoA1	81257	0.132741	0.0442389	0.00269495	0.0246134	3.00055
chr12:120999288:G:A	rs483353044	HNF1A	TRUE	A	G	0.004	M_HDL_FC	81257	0.126361	0.0442657	0.00430892	0.036492	2.85461
chr12:120999288:G:A	rs483353044	HNF1A	TRUE	A	G	0.004	Omega_3	81178	0.12395	0.0452003	0.00610238	0.0480074	2.74223
chr12:120999288:G:A	rs483353044	HNF1A	TRUE	A	G	0.004	M_HDL_PL	81257	0.120758	0.0441067	0.00618427	0.048515	2.73785
chr13:32983035:A:T	rs7983505	KL	FALSE	T	A	0.314	HBA1C	107296	0.0245882	0.00490728	5.42722e-07	1.44799e-05	5.01056
chr13:32983035:A:T	rs7983505	KL	FALSE	T	A	0.314	Acetate	81234	-0.02108	0.0057056	0.000220225	0.00293782	-3.69461
chr13:32983035:A:T	rs7983505	KL	FALSE	T	A	0.314	Gln	78405	0.0198335	0.00559734	0.000395039	0.00483696	3.54338
chr13:51758193:C:T	rs35409673	WDFY2	TRUE	T	C	0.111	Glucose	81127	-0.0356425	0.00657833	6.02131e-08	1.81925e-06	-5.41817
chr13:51758193:C:T	rs35409673	WDFY2	TRUE	T	C	0.111	S_HDL_CE	81257	-0.0299985	0.00814689	0.000231229	0.00306632	-3.6822
chr13:51758193:C:T	rs35409673	WDFY2	TRUE	T	C	0.111	M_HDL_CE	81257	-0.0295452	0.00816747	0.000297548	0.00381018	-3.61743
chr13:51758193:C:T	rs35409673	WDFY2	TRUE	T	C	0.111	HDL_C	81257	-0.0291603	0.0082262	0.000392891	0.00482122	-3.54481
chr13:51758193:C:T	rs35409673	WDFY2	TRUE	T	C	0.111	Acetate	81234	-0.0292803	0.00847548	0.000550899	0.00638849	-3.4547
chr13:51758193:C:T	rs35409673	WDFY2	TRUE	T	C	0.111	S_HDL_P	81257	-0.0275861	0.00811776	0.000678211	0.00760453	-3.39824
chr13:51758193:C:T	rs35409673	WDFY2	TRUE	T	C	0.111	M_HDL_FC	81257	-0.0261986	0.00817631	0.00135437	0.0137266	-3.2042
chr13:51758193:C:T	rs35409673	WDFY2	TRUE	T	C	0.111	M_HDL_P	81257	-0.0256703	0.00810925	0.00154785	0.0153082	-3.16556
chr13:51758193:C:T	rs35409673	WDFY2	TRUE	T	C	0.111	ApoA1	81257	-0.0254067	0.00813522	0.00178986	0.0174141	-3.12305
chr13:51758193:C:T	rs35409673	WDFY2	TRUE	T	C	0.111	S_HDL_FC	81257	-0.0230467	0.00812599	0.00456574	0.0382612	-2.83617
chr13:51758193:C:T	rs35409673	WDFY2	TRUE	T	C	0.111	Sphingomyelins	81175	-0.0230173	0.00816322	0.00480792	0.039746	-2.81963
chr13:51758193:C:T	rs35409673	WDFY2	TRUE	T	C	0.111	LDL_size	81257	-0.0224081	0.00796252	0.00488985	0.0402234	-2.8142
chr13:80133294:A:G	rs1215468	SPRY2	FALSE	A	G	0.555	Glucose	81127	0.0284735	0.00418978	1.07615e-11	5.39474e-10	6.79593
chr13:80133294:A:G	rs1215468	SPRY2	FALSE	A	G	0.555	HEIGHT	107296	-0.0192458	0.00463255	3.26032e-05	0.000558149	-4.15448
chr13:80133294:A:G	rs1215468	SPRY2	FALSE	A	G	0.555	HBA1C	107296	0.0174924	0.00452252	0.000109802	0.00160245	3.86784
chr13:80133294:A:G	rs1215468	SPRY2	FALSE	A	G	0.555	Acetate	81234	0.0181714	0.00527708	0.000574308	0.00661194	3.44347
chr13:80133294:A:G	rs1215468	SPRY2	FALSE	A	G	0.555	WEIGHT	107296	-0.0152333	0.00455834	0.000832248	0.00905029	-3.34184
chr13:80133294:A:G	rs1215468	SPRY2	FALSE	A	G	0.555	Pyruvate	77843	-0.0161894	0.00531765	0.00233099	0.0216111	-3.04446
chr13:80133294:A:G	rs1215468	SPRY2	FALSE	A	G	0.555	WAISTC	107296	-0.0133086	0.00450959	0.0031656	0.0282653	-2.95118
chr13:80133294:A:G	rs1215468	SPRY2	FALSE	A	G	0.555	WAISTCadjBMI	107296	-0.0122319	0.00446964	0.00620665	0.0486032	-2.73666
chr14:100788835:A:G	rs73347525	RTL1	FALSE	A	G	0.754	Glucose	81127	0.0365022	0.00512051	1.01375e-12	5.63816e-11	7.12863
chr14:100788835:A:G	rs73347525	RTL1	FALSE	A	G	0.754	HBA1C	107296	0.0277198	0.00555554	6.05094e-07	1.60293e-05	4.98958
chr14:100788835:A:G	rs73347525	RTL1	FALSE	A	G	0.754	BMI	107296	-0.0183763	0.00558062	0.000991673	0.0104387	-3.29288
chr14:100788835:A:G	rs73347525	RTL1	FALSE	A	G	0.754	Pyruvate	77843	-0.0202674	0.0065087	0.00184632	0.0178238	-3.1139
chr14:100788835:A:G	rs73347525	RTL1	FALSE	A	G	0.754	WEIGHT	107296	-0.016033	0.00557007	0.00399674	0.0343161	-2.87842
chr14:100901070:C:G	rs79084266	RTL1	TRUE	G	C	0.245	Glucose	81127	-0.0363001	0.00496414	2.62281e-13	1.5935e-11	-7.31247
chr14:100901070:C:G	rs79084266	RTL1	TRUE	G	C	0.245	L_VLDL_TG	81257	-0.017305	0.00590395	0.00337779	0.0298973	-2.93109
chr14:100901070:C:G	rs79084266	RTL1	TRUE	G	C	0.245	Gln	78405	-0.0177638	0.00608775	0.00352324	0.0309641	-2.91796
chr14:100901070:C:G	rs79084266	RTL1	TRUE	G	C	0.245	S_VLDL_TG	81257	-0.0166555	0.00592125	0.00491058	0.0403643	-2.81284
chr14:100901070:C:G	rs79084266	RTL1	TRUE	G	C	0.245	M_VLDL_TG	81257	-0.0162308	0.00590199	0.00595857	0.047129	-2.75005
chr14:100901070:C:G	rs79084266	RTL1	TRUE	G	C	0.245	XL_VLDL_TG	81257	-0.0161585	0.0059128	0.00627993	0.0491276	-2.73279
chr15:62099409:C:T	rs7163757	C2CD4A	FALSE	C	T	0.478	Glucose	81127	0.0186284	0.0041795	8.30813e-06	0.000162941	4.45709
chr15:62099409:C:T	rs7163757	C2CD4A	FALSE	C	T	0.478	XL_HDL_P	81257	-0.020511	0.00506883	5.19879e-05	0.000838633	-4.04651
chr15:62099409:C:T	rs7163757	C2CD4A	FALSE	C	T	0.478	XL_HDL_TG	81257	-0.0186486	0.00504507	0.000218682	0.00293475	-3.6964
chr15:62099409:C:T	rs7163757	C2CD4A	FALSE	C	T	0.478	L_HDL_P	81257	-0.01884	0.0051392	0.000246429	0.00325246	-3.66594
chr15:62099409:C:T	rs7163757	C2CD4A	FALSE	C	T	0.478	HDL_size	81257	-0.0178024	0.00510209	0.000484411	0.00574256	-3.48923
chr15:62099409:C:T	rs7163757	C2CD4A	FALSE	C	T	0.478	XL_HDL_CE	81257	-0.017441	0.00508981	0.000611069	0.00698481	-3.42665
chr15:62099409:C:T	rs7163757	C2CD4A	FALSE	C	T	0.478	L_LDL_TG	81257	-0.017171	0.00503451	0.000648087	0.00731076	-3.41065
chr15:62099409:C:T	rs7163757	C2CD4A	FALSE	C	T	0.478	M_LDL_TG	81257	-0.0169084	0.00501397	0.000745564	0.00821959	-3.37225
chr15:62099409:C:T	rs7163757	C2CD4A	FALSE	C	T	0.478	IDL_TG	81257	-0.0168303	0.00504894	0.000857816	0.0092563	-3.33343
chr15:62099409:C:T	rs7163757	C2CD4A	FALSE	C	T	0.478	XS_VLDL_TG	81257	-0.0166129	0.00503837	0.0009763	0.0103174	-3.29727
chr15:62099409:C:T	rs7163757	C2CD4A	FALSE	C	T	0.478	L_HDL_FC	81257	-0.0167707	0.00513325	0.00108668	0.0113321	-3.26707
chr15:62099409:C:T	rs7163757	C2CD4A	FALSE	C	T	0.478	Omega_3	81178	-0.0160593	0.00513452	0.00176173	0.0171853	-3.12771
chr15:62099409:C:T	rs7163757	C2CD4A	FALSE	C	T	0.478	L_HDL_CE	81257	-0.015635	0.0051315	0.00231242	0.0214884	-3.04687
chr15:62099409:C:T	rs7163757	C2CD4A	FALSE	C	T	0.478	L_HDL_TG	81257	-0.0153641	0.00507394	0.00246141	0.0226656	-3.02805
chr15:62099409:C:T	rs7163757	C2CD4A	FALSE	C	T	0.478	XL_HDL_PL	81257	-0.0148262	0.00506766	0.00343739	0.030281	-2.92565
chr15:62099409:C:T	rs7163757	C2CD4A	FALSE	C	T	0.478	HEIGHT	107296	0.013205	0.00461343	0.00420599	0.0358102	2.86228
chr15:62099409:C:T	rs7163757	C2CD4A	FALSE	C	T	0.478	S_LDL_TG	81257	-0.0143002	0.00501657	0.00436374	0.0368724	-2.8506
chr15:62099409:C:T	rs7163757	C2CD4A	FALSE	C	T	0.478	L_HDL_PL	81257	-0.0145433	0.00513898	0.0046548	0.0387778	-2.83
chr15:62099409:C:T	rs7163757	C2CD4A	FALSE	C	T	0.478	S_VLDL_TG	81257	-0.0139827	0.00502665	0.00540719	0.0435811	-2.78172
chr15:90985892:T:C	rs8042518	PRC1	FALSE	C	T	0.392	Glucose	81127	-0.025974	0.00429902	1.52372e-09	5.65903e-08	-6.04183
chr15:90985892:T:C	rs8042518	PRC1	FALSE	C	T	0.392	Acetate	81234	-0.0195746	0.00538686	0.000279314	0.00360977	-3.63377
chr15:90985892:T:C	rs8042518	PRC1	FALSE	C	T	0.392	GlycA	81257	-0.0158838	0.00510648	0.00186756	0.0179644	-3.11052
chr16:53769662:T:A	rs1558902	FTO	FALSE	A	T	0.167	Glucose	81127	0.0923341	0.00564418	3.74188e-60	4.64783e-57	16.3592
chr16:53769662:T:A	rs1558902	FTO	FALSE	A	T	0.167	BMI	107296	0.0816074	0.0061559	4.12254e-40	1.92024e-37	13.2568
chr16:53769662:T:A	rs1558902	FTO	FALSE	A	T	0.167	WEIGHT	107296	0.0708499	0.00619204	2.57586e-30	6.85608e-28	11.4421
chr16:53769662:T:A	rs1558902	FTO	FALSE	A	T	0.167	WAISTC	107296	0.0669079	0.00614059	1.20442e-27	2.24404e-25	10.896
chr16:53769662:T:A	rs1558902	FTO	FALSE	A	T	0.167	HIPC	107296	0.066692	0.00615723	2.44117e-27	4.40159e-25	10.8315
chr16:53769662:T:A	rs1558902	FTO	FALSE	A	T	0.167	Tyr	81236	0.0353799	0.00666521	1.10741e-07	3.25783e-06	5.30815
chr16:53769662:T:A	rs1558902	FTO	FALSE	A	T	0.167	Val	78918	0.0337539	0.00665311	3.90777e-07	1.07334e-05	5.0734
chr16:53769662:T:A	rs1558902	FTO	FALSE	A	T	0.167	Acetate	81234	0.0340079	0.0070075	1.21566e-06	2.97371e-05	4.85307
chr16:53769662:T:A	rs1558902	FTO	FALSE	A	T	0.167	M_HDL_PL	81257	0.030145	0.00681527	9.72686e-06	0.000187801	4.42316
chr16:53769662:T:A	rs1558902	FTO	FALSE	A	T	0.167	WHRATIO	107296	0.025783	0.00600537	1.76014e-05	0.000322039	4.29333
chr16:53769662:T:A	rs1558902	FTO	FALSE	A	T	0.167	Pyruvate	77843	-0.0308502	0.00724754	2.07524e-05	0.000372976	-4.25664
chr16:53769662:T:A	rs1558902	FTO	FALSE	A	T	0.167	HBA1C	107296	0.0252009	0.00614443	4.10621e-05	0.000684103	4.10142
chr16:53769662:T:A	rs1558902	FTO	FALSE	A	T	0.167	Acetoacetate	81221	0.0264673	0.00655726	5.42929e-05	0.000873295	4.03633
chr16:53769662:T:A	rs1558902	FTO	FALSE	A	T	0.167	S_HDL_PL	81257	0.0272318	0.00676413	5.67549e-05	0.000903793	4.02591
chr16:53769662:T:A	rs1558902	FTO	FALSE	A	T	0.167	M_HDL_P	81257	0.0276335	0.00688584	5.9927e-05	0.000948901	4.0131
chr16:53769662:T:A	rs1558902	FTO	FALSE	A	T	0.167	M_HDL_FC	81257	0.027415	0.00689084	6.93602e-05	0.00107393	3.97847
chr16:53769662:T:A	rs1558902	FTO	FALSE	A	T	0.167	ApoA1	81257	0.0261742	0.0068839	0.000143399	0.00203176	3.80223
chr16:53769662:T:A	rs1558902	FTO	FALSE	A	T	0.167	Phosphoglyc	81178	0.0256356	0.00675243	0.000146754	0.0020662	3.7965
chr16:53769662:T:A	rs1558902	FTO	FALSE	A	T	0.167	Lactate	81202	-0.0244735	0.00699686	0.000469141	0.00559118	-3.49778
chr16:53769662:T:A	rs1558902	FTO	FALSE	A	T	0.167	Cholines	81178	0.023586	0.00679367	0.000517065	0.00608187	3.47176
chr16:53769662:T:A	rs1558902	FTO	FALSE	A	T	0.167	Phosphatidylc	81178	0.0235346	0.00679586	0.000534027	0.00623813	3.46308
chr16:53769662:T:A	rs1558902	FTO	FALSE	A	T	0.167	M_HDL_CE	81257	0.0237126	0.00692686	0.000618684	0.00705742	3.42329
chr16:53769662:T:A	rs1558902	FTO	FALSE	A	T	0.167	Gly	81128	-0.0221372	0.00663997	0.000856264	0.00924848	-3.33394
chr16:53769662:T:A	rs1558902	FTO	FALSE	A	T	0.167	MUFA	81178	0.0216448	0.00672192	0.00128174	0.0130616	3.22004
chr16:53769662:T:A	rs1558902	FTO	FALSE	A	T	0.167	S_HDL_FC	81257	0.0217194	0.00678246	0.0013634	0.0137807	3.20229
chr16:53769662:T:A	rs1558902	FTO	FALSE	A	T	0.167	Ile	81113	0.0212388	0.00668823	0.00149554	0.0149274	3.17555
chr16:53769662:T:A	rs1558902	FTO	FALSE	A	T	0.167	L_HDL_PL	81257	0.0217699	0.00687804	0.00155013	0.0153082	3.16513
chr16:53769662:T:A	rs1558902	FTO	FALSE	A	T	0.167	HDL_C	81257	0.021018	0.00696195	0.00253626	0.0232857	3.01898
chr16:53769662:T:A	rs1558902	FTO	FALSE	A	T	0.167	L_HDL_TG	81257	0.0203724	0.00678372	0.00267225	0.024426	3.00312
chr16:53769662:T:A	rs1558902	FTO	FALSE	A	T	0.167	Acetone	81257	0.0199326	0.00666882	0.00279966	0.025445	2.98892
chr16:53769662:T:A	rs1558902	FTO	FALSE	A	T	0.167	M_HDL_TG	81257	0.0199494	0.00676679	0.00319693	0.0284911	2.94814
chr16:53769662:T:A	rs1558902	FTO	FALSE	A	T	0.167	Omega_6	81178	0.0197554	0.00678332	0.00358723	0.0314769	2.91235
chr16:53769662:T:A	rs1558902	FTO	FALSE	A	T	0.167	LA	81178	0.0194873	0.00680955	0.00421287	0.0358415	2.86177
chr16:53769662:T:A	rs1558902	FTO	FALSE	A	T	0.167	S_HDL_P	81257	0.0194495	0.00681463	0.00431617	0.0364981	2.85408
chr16:53769662:T:A	rs1558902	FTO	FALSE	A	T	0.167	Leu	81256	0.0187896	0.00661481	0.00450381	0.0378501	2.84053
chr16:53769662:T:A	rs1558902	FTO	FALSE	A	T	0.167	GlycA	81257	0.0189246	0.00667244	0.00456492	0.0382612	2.83623
chr16:53769662:T:A	rs1558902	FTO	FALSE	A	T	0.167	Phe	81186	0.0190369	0.00671416	0.00457773	0.0383329	2.83534
chr16:53769662:T:A	rs1558902	FTO	FALSE	A	T	0.167	SFA	81178	0.0185413	0.0067292	0.00586291	0.0466156	2.75535
chr17:3935423:T:C	rs8068346	ATP2A3	FALSE	T	C	0.941	Glucose	81127	-0.0593164	0.00935996	2.3391e-10	9.68474e-09	-6.33725
chr17:3935423:T:C	rs8068346	ATP2A3	FALSE	T	C	0.941	Pyruvate	77843	0.0596185	0.0120956	8.26795e-07	2.12966e-05	4.92893
chr17:3935423:T:C	rs8068346	ATP2A3	FALSE	T	C	0.941	Acetate	81234	-0.0410483	0.0115832	0.000394458	0.00483514	-3.54376
chr17:3935423:T:C	rs8068346	ATP2A3	FALSE	T	C	0.941	Lactate	81202	0.0367211	0.0115183	0.00143229	0.0143602	3.18806
chr17:3935423:T:C	rs8068346	ATP2A3	FALSE	T	C	0.941	M_VLDL_CE	81257	-0.0312523	0.0112073	0.00529422	0.0428871	-2.78857
chr17:7049836:G:A	rs113748381	SLC16A11	FALSE	A	G	0.353	Glucose	81127	-0.0676114	0.00435052	1.83149e-54	1.57494e-51	-15.541
chr17:7049836:G:A	rs113748381	SLC16A11	FALSE	A	G	0.353	Ala	81249	-0.0454923	0.00523076	3.40548e-18	3.12048e-16	-8.69707
chr17:7049836:G:A	rs113748381	SLC16A11	FALSE	A	G	0.353	Pyruvate	77843	0.0458733	0.00558243	2.07896e-16	1.73438e-14	8.21744
chr17:7049836:G:A	rs113748381	SLC16A11	FALSE	A	G	0.353	Gln	78405	-0.0434872	0.00533647	3.66745e-16	2.94953e-14	-8.14907
chr17:7049836:G:A	rs113748381	SLC16A11	FALSE	A	G	0.353	Acetate	81234	-0.0396656	0.00549722	5.37056e-13	3.09472e-11	-7.21558
chr17:7049836:G:A	rs113748381	SLC16A11	FALSE	A	G	0.353	Tyr	81236	-0.0350063	0.00520481	1.7467e-11	8.56419e-10	-6.72577
chr17:7049836:G:A	rs113748381	SLC16A11	FALSE	A	G	0.353	XXL_VLDL_PL	81257	-0.0298641	0.0052499	1.28143e-08	4.2382e-07	-5.68852
chr17:7049836:G:A	rs113748381	SLC16A11	FALSE	A	G	0.353	Citrate	81256	0.0298097	0.00525339	1.39192e-08	4.54979e-07	5.67438
chr17:7049836:G:A	rs113748381	SLC16A11	FALSE	A	G	0.353	XXL_VLDL_P	81257	-0.0296446	0.00524842	1.62057e-08	5.23594e-07	-5.64828
chr17:7049836:G:A	rs113748381	SLC16A11	FALSE	A	G	0.353	XXL_VLDL_FC	81257	-0.0286569	0.00525335	4.89776e-08	1.50418e-06	-5.45498
chr17:7049836:G:A	rs113748381	SLC16A11	FALSE	A	G	0.353	XXL_VLDL_TG	81257	-0.0283298	0.00523666	6.30647e-08	1.90027e-06	-5.40989
chr17:7049836:G:A	rs113748381	SLC16A11	FALSE	A	G	0.353	XL_VLDL_PL	81257	-0.0266336	0.00522716	3.48323e-07	9.66229e-06	-5.09523
chr17:7049836:G:A	rs113748381	SLC16A11	FALSE	A	G	0.353	S_LDL_TG	81257	-0.0265466	0.00521648	3.5999e-07	9.96121e-06	-5.08898
chr17:7049836:G:A	rs113748381	SLC16A11	FALSE	A	G	0.353	Val	78918	-0.0260638	0.00519362	5.20976e-07	1.40439e-05	-5.01842
chr17:7049836:G:A	rs113748381	SLC16A11	FALSE	A	G	0.353	XL_VLDL_FC	81257	-0.0261978	0.00522747	5.39889e-07	1.44388e-05	-5.01157
chr17:7049836:G:A	rs113748381	SLC16A11	FALSE	A	G	0.353	XL_VLDL_P	81257	-0.0258288	0.00521882	7.45349e-07	1.93324e-05	-4.94916
chr17:7049836:G:A	rs113748381	SLC16A11	FALSE	A	G	0.353	XL_HDL_TG	81257	-0.0257672	0.00524568	9.01136e-07	2.30522e-05	-4.91208
chr17:7049836:G:A	rs113748381	SLC16A11	FALSE	A	G	0.353	S_HDL_TG	81257	-0.0253822	0.00521234	1.11802e-06	2.76512e-05	-4.86964
chr17:7049836:G:A	rs113748381	SLC16A11	FALSE	A	G	0.353	XL_VLDL_TG	81257	-0.025363	0.00522173	1.19058e-06	2.92516e-05	-4.8572
chr17:7049836:G:A	rs113748381	SLC16A11	FALSE	A	G	0.353	Total_TG	81257	-0.0248332	0.00522479	2.0047e-06	4.7081e-05	-4.75295
chr17:7049836:G:A	rs113748381	SLC16A11	FALSE	A	G	0.353	XXL_VLDL_CE	81257	-0.0246058	0.00523662	2.61699e-06	5.91017e-05	-4.6988
chr17:7049836:G:A	rs113748381	SLC16A11	FALSE	A	G	0.353	M_LDL_TG	81257	-0.0244832	0.00521543	2.67416e-06	6.01498e-05	-4.69438
chr17:7049836:G:A	rs113748381	SLC16A11	FALSE	A	G	0.353	Lactate	81202	0.0249667	0.00536345	3.24031e-06	7.10263e-05	4.65497
chr17:7049836:G:A	rs113748381	SLC16A11	FALSE	A	G	0.353	XS_VLDL_TG	81257	-0.0243932	0.0052437	3.28876e-06	7.19473e-05	-4.65191
chr17:7049836:G:A	rs113748381	SLC16A11	FALSE	A	G	0.353	DHA	81178	0.0250549	0.00544946	4.27212e-06	8.97707e-05	4.59768
chr17:7049836:G:A	rs113748381	SLC16A11	FALSE	A	G	0.353	L_VLDL_PL	81257	-0.0239662	0.00521715	4.354e-06	9.09783e-05	-4.59373
chr17:7049836:G:A	rs113748381	SLC16A11	FALSE	A	G	0.353	MUFA	81178	-0.0237692	0.00520299	4.91526e-06	0.000101755	-4.56837
chr17:7049836:G:A	rs113748381	SLC16A11	FALSE	A	G	0.353	L_VLDL_FC	81257	-0.023537	0.00520731	6.18401e-06	0.00012456	-4.52
chr17:7049836:G:A	rs113748381	SLC16A11	FALSE	A	G	0.353	L_VLDL_P	81257	-0.0231617	0.00521602	8.97501e-06	0.000174794	-4.4405
chr17:7049836:G:A	rs113748381	SLC16A11	FALSE	A	G	0.353	L_LDL_TG	81257	-0.0230695	0.0052385	1.06355e-05	0.000203586	-4.40383
chr17:7049836:G:A	rs113748381	SLC16A11	FALSE	A	G	0.353	IDL_TG	81257	-0.0230154	0.00525472	1.18709e-05	0.000226459	-4.37995
chr17:7049836:G:A	rs113748381	SLC16A11	FALSE	A	G	0.353	Leu	81256	-0.0226096	0.00517852	1.26525e-05	0.00024014	-4.36603
chr17:7049836:G:A	rs113748381	SLC16A11	FALSE	A	G	0.353	L_HDL_TG	81257	-0.0215885	0.00528543	4.41669e-05	0.000728233	-4.08453
chr17:7049836:G:A	rs113748381	SLC16A11	FALSE	A	G	0.353	L_HDL_CE	81257	0.0217239	0.00534373	4.79679e-05	0.000782822	4.06531
chr17:7049836:G:A	rs113748381	SLC16A11	FALSE	A	G	0.353	S_VLDL_TG	81257	-0.0211904	0.0052242	4.98776e-05	0.000809262	-4.0562
chr17:7049836:G:A	rs113748381	SLC16A11	FALSE	A	G	0.353	M_HDL_TG	81257	-0.0211958	0.00525777	5.5464e-05	0.000889573	-4.03132
chr17:7049836:G:A	rs113748381	SLC16A11	FALSE	A	G	0.353	L_VLDL_CE	81257	-0.0205896	0.00524848	8.74696e-05	0.00131428	-3.92295
chr17:7049836:G:A	rs113748381	SLC16A11	FALSE	A	G	0.353	HBA1C	107296	-0.0183901	0.00472904	0.000100754	0.00148592	-3.88877
chr17:7049836:G:A	rs113748381	SLC16A11	FALSE	A	G	0.353	S_VLDL_P	81257	-0.0203078	0.00523486	0.000104739	0.00154063	-3.87934
chr17:7049836:G:A	rs113748381	SLC16A11	FALSE	A	G	0.353	XL_VLDL_CE	81257	-0.0196962	0.00523683	0.000169181	0.00236114	-3.76108
chr17:7049836:G:A	rs113748381	SLC16A11	FALSE	A	G	0.353	SFA	81178	-0.0193985	0.00519063	0.000186077	0.00256809	-3.7372
chr17:7049836:G:A	rs113748381	SLC16A11	FALSE	A	G	0.353	Ile	81113	-0.019116	0.00521568	0.000247241	0.00325549	-3.6651
chr17:7049836:G:A	rs113748381	SLC16A11	FALSE	A	G	0.353	WHRATIO	107296	-0.0167524	0.00460338	0.000273538	0.00354743	-3.63915
chr17:7049836:G:A	rs113748381	SLC16A11	FALSE	A	G	0.353	L_VLDL_TG	81257	-0.0185044	0.00520325	0.000376095	0.00464571	-3.55631
chr17:7049836:G:A	rs113748381	SLC16A11	FALSE	A	G	0.353	XS_VLDL_PL	81257	-0.0187856	0.00530459	0.000398028	0.00486822	-3.54139
chr17:7049836:G:A	rs113748381	SLC16A11	FALSE	A	G	0.353	VLDL_size	81257	-0.0182352	0.00521662	0.000473018	0.00563138	-3.49559
chr17:7049836:G:A	rs113748381	SLC16A11	FALSE	A	G	0.353	M_VLDL_TG	81257	-0.0176363	0.00521159	0.000714225	0.00791816	-3.38406
chr17:7049836:G:A	rs113748381	SLC16A11	FALSE	A	G	0.353	WAISTC	107296	-0.0155468	0.00469397	0.000926027	0.00987792	-3.31209
chr17:7049836:G:A	rs113748381	SLC16A11	FALSE	A	G	0.353	XS_VLDL_P	81257	-0.0169032	0.00530284	0.00143471	0.0143715	-3.18758
chr17:7049836:G:A	rs113748381	SLC16A11	FALSE	A	G	0.353	S_VLDL_CE	81257	-0.016436	0.00528236	0.00186142	0.0179321	-3.11149
chr17:7049836:G:A	rs113748381	SLC16A11	FALSE	A	G	0.353	Omega_6	81178	-0.0158264	0.0052411	0.00253045	0.0232631	-3.01968
chr17:7049836:G:A	rs113748381	SLC16A11	FALSE	A	G	0.353	M_HDL_CE	81257	0.0161688	0.00535587	0.00253708	0.0232857	3.01888
chr17:7049836:G:A	rs113748381	SLC16A11	FALSE	A	G	0.353	S_VLDL_PL	81257	-0.01582	0.00525405	0.00260382	0.0238591	-3.01101
chr17:7049836:G:A	rs113748381	SLC16A11	FALSE	A	G	0.353	M_VLDL_P	81257	-0.0157932	0.00525018	0.00262859	0.0240634	-3.00813
chr17:7049836:G:A	rs113748381	SLC16A11	FALSE	A	G	0.353	WEIGHT	107296	-0.0140684	0.00473338	0.00295711	0.0266593	-2.97216
chr17:7049836:G:A	rs113748381	SLC16A11	FALSE	A	G	0.353	M_VLDL_PL	81257	-0.0156086	0.00525355	0.00296779	0.026734	-2.97105
chr17:7049836:G:A	rs113748381	SLC16A11	FALSE	A	G	0.353	XS_VLDL_FC	81257	-0.0155532	0.00531286	0.00341743	0.0301527	-2.92746
chr17:7049836:G:A	rs113748381	SLC16A11	FALSE	A	G	0.353	S_LDL_P	81257	-0.015209	0.0052534	0.0037907	0.0329776	-2.89507
chr17:7049836:G:A	rs113748381	SLC16A11	FALSE	A	G	0.353	HDL_C	81257	0.0155491	0.00538295	0.00386989	0.0334659	2.88858
chr17:7049836:G:A	rs113748381	SLC16A11	FALSE	A	G	0.353	Acetoacetate	81221	-0.0148631	0.00515395	0.00392866	0.0338616	-2.88383
chr17:7049836:G:A	rs113748381	SLC16A11	FALSE	A	G	0.353	bOHbutyrate	61910	0.0166321	0.00594731	0.00516475	0.0420515	2.79657
chr17:7049836:G:A	rs113748381	SLC16A11	FALSE	A	G	0.353	LA	81178	-0.0146868	0.00526172	0.00525022	0.0425615	-2.79127
chr17:7049836:G:A	rs113748381	SLC16A11	FALSE	A	G	0.353	His	81204	-0.0145019	0.00527347	0.0059601	0.047129	-2.74997
chr18:60076069:GC:G	rs71336381	MC4R	FALSE	G	GC	0.09	Glucose	81127	0.0949446	0.00731982	1.78969e-38	7.69498e-36	12.9709
chr18:60076069:GC:G	rs71336381	MC4R	FALSE	G	GC	0.09	WEIGHT	107296	0.0590167	0.00822092	7.03019e-13	3.98937e-11	7.17885
chr18:60076069:GC:G	rs71336381	MC4R	FALSE	G	GC	0.09	HIPC	107296	0.0540288	0.00813631	3.1272e-11	1.46886e-09	6.64045
chr18:60076069:GC:G	rs71336381	MC4R	FALSE	G	GC	0.09	WAISTC	107296	0.0530464	0.00815823	7.91573e-11	3.40346e-09	6.50219
chr18:60076069:GC:G	rs71336381	MC4R	FALSE	G	GC	0.09	BMI	107296	0.0489269	0.00815076	1.9401e-09	7.11094e-08	6.00274
chr18:60076069:GC:G	rs71336381	MC4R	FALSE	G	GC	0.09	Pyruvate	77843	-0.0440684	0.00952818	3.74483e-06	8.03521e-05	-4.62506
chr18:60076069:GC:G	rs71336381	MC4R	FALSE	G	GC	0.09	XS_VLDL_TG	81257	0.0360185	0.00893568	5.55729e-05	0.000890042	4.03086
chr18:60076069:GC:G	rs71336381	MC4R	FALSE	G	GC	0.09	HEIGHT	107296	0.0329504	0.00817771	5.59438e-05	0.000894701	4.0293
chr18:60076069:GC:G	rs71336381	MC4R	FALSE	G	GC	0.09	Acetate	81234	0.0365056	0.00921413	7.43498e-05	0.0011417	3.96192
chr18:60076069:GC:G	rs71336381	MC4R	FALSE	G	GC	0.09	IDL_TG	81257	0.0354867	0.00895855	7.45719e-05	0.0011429	3.96121
chr18:60076069:GC:G	rs71336381	MC4R	FALSE	G	GC	0.09	L_LDL_TG	81257	0.033163	0.00893703	0.000206648	0.00280014	3.71075
chr18:60076069:GC:G	rs71336381	MC4R	FALSE	G	GC	0.09	Lactate	81202	-0.032777	0.00921613	0.000375851	0.00464571	-3.55648
chr18:60076069:GC:G	rs71336381	MC4R	FALSE	G	GC	0.09	M_LDL_TG	81257	0.0308785	0.00889464	0.000517386	0.00608187	3.47159
chr18:60076069:GC:G	rs71336381	MC4R	FALSE	G	GC	0.09	XL_HDL_TG	81257	0.0309351	0.00894107	0.000540403	0.00630602	3.45989
chr18:60076069:GC:G	rs71336381	MC4R	FALSE	G	GC	0.09	S_LDL_TG	81257	0.0281837	0.00890405	0.00154944	0.0153082	3.16526
chr18:60076069:GC:G	rs71336381	MC4R	FALSE	G	GC	0.09	L_HDL_TG	81257	0.02768	0.00903147	0.00217787	0.0204936	3.06484
chr18:60076069:GC:G	rs71336381	MC4R	FALSE	G	GC	0.09	XS_VLDL_PL	81257	0.0275903	0.0090281	0.0022428	0.0209985	3.05604
chr18:60076069:GC:G	rs71336381	MC4R	FALSE	G	GC	0.09	S_VLDL_TG	81257	0.0258927	0.008932	0.00374514	0.032632	2.89887
chr18:60076069:GC:G	rs71336381	MC4R	FALSE	G	GC	0.09	S_HDL_TG	81257	0.025786	0.00893174	0.00388919	0.0335732	2.88701
chr18:60076069:GC:G	rs71336381	MC4R	FALSE	G	GC	0.09	MUFA	81178	0.0251874	0.00889229	0.0046185	0.0386165	2.8325
chr18:60076069:GC:G	rs71336381	MC4R	FALSE	G	GC	0.09	GlycA	81257	0.0251393	0.00890607	0.00476189	0.0394905	2.82271
chr18:60076069:GC:G	rs71336381	MC4R	FALSE	G	GC	0.09	WAISTCadjBMI	107296	0.022684	0.0080409	0.00478625	0.0396528	2.82108
chr18:60076069:GC:G	rs71336381	MC4R	FALSE	G	GC	0.09	Acetoacetate	81221	0.0236775	0.00868468	0.00640384	0.0499095	2.72635
chr18:60371544:A:T	rs79783591	MC4R	TRUE	T	A	0.009	BMI	107296	0.331994	0.0246051	1.72209e-41	9.16726e-39	13.4929
chr18:60371544:A:T	rs79783591	MC4R	TRUE	T	A	0.009	WEIGHT	107296	0.332626	0.0248009	5.15232e-41	2.61808e-38	13.4119
chr18:60371544:A:T	rs79783591	MC4R	TRUE	T	A	0.009	WAISTC	107296	0.312457	0.0244953	2.89481e-37	1.12592e-34	12.7558
chr18:60371544:A:T	rs79783591	MC4R	TRUE	T	A	0.009	HIPC	107296	0.294632	0.024689	7.89407e-33	2.59552e-30	11.9337
chr18:60371544:A:T	rs79783591	MC4R	TRUE	T	A	0.009	WHRATIO	107296	0.130677	0.0235355	2.8189e-08	8.90183e-07	5.55233
chr18:60371544:A:T	rs79783591	MC4R	TRUE	T	A	0.009	DHA	81178	-0.103145	0.0276622	0.000192448	0.00264297	-3.72873
chr18:60371544:A:T	rs79783591	MC4R	TRUE	T	A	0.009	Unsaturation	81178	-0.0998736	0.0273003	0.000253856	0.00333865	-3.65834
chr18:60371544:A:T	rs79783591	MC4R	TRUE	T	A	0.009	M_HDL_CE	81257	-0.0979696	0.027444	0.000357248	0.0044473	-3.5698
chr18:60371544:A:T	rs79783591	MC4R	TRUE	T	A	0.009	HDL_C	81257	-0.0964899	0.0276265	0.000478233	0.00568137	-3.49266
chr18:60371544:A:T	rs79783591	MC4R	TRUE	T	A	0.009	S_HDL_CE	81257	-0.091799	0.0269851	0.000669348	0.0075221	-3.40184
chr18:60371544:A:T	rs79783591	MC4R	TRUE	T	A	0.009	Acetone	81257	-0.0862412	0.0258606	0.000853444	0.00923587	-3.33485
chr18:60371544:A:T	rs79783591	MC4R	TRUE	T	A	0.009	HBA1C	107296	0.0797083	0.0241469	0.000963496	0.0102191	3.30098
chr18:60371544:A:T	rs79783591	MC4R	TRUE	T	A	0.009	S_HDL_P	81257	-0.0863099	0.0265011	0.00112657	0.0117044	-3.25685
chr18:60371544:A:T	rs79783591	MC4R	TRUE	T	A	0.009	Omega_3	81178	-0.090065	0.0278248	0.00120852	0.0124173	-3.23686
chr18:60371544:A:T	rs79783591	MC4R	TRUE	T	A	0.009	LA	81178	-0.0828637	0.0259613	0.00141381	0.0142259	-3.19182
chr18:60371544:A:T	rs79783591	MC4R	TRUE	T	A	0.009	M_HDL_P	81257	-0.0856355	0.0271948	0.00163849	0.0161238	-3.14897
chr18:60371544:A:T	rs79783591	MC4R	TRUE	T	A	0.009	ApoA1	81257	-0.0849953	0.0271027	0.00171241	0.0167628	-3.13605
chr18:60371544:A:T	rs79783591	MC4R	TRUE	T	A	0.009	Omega_6	81178	-0.0807734	0.0259134	0.00182671	0.017665	-3.11705
chr18:60371544:A:T	rs79783591	MC4R	TRUE	T	A	0.009	M_HDL_FC	81257	-0.0839669	0.0272961	0.00209692	0.019819	-3.07615
chr18:60371544:A:T	rs79783591	MC4R	TRUE	T	A	0.009	Phosphatidylc	81178	-0.0743236	0.0264729	0.00499231	0.0408858	-2.80753
chr18:60371544:A:T	rs79783591	MC4R	TRUE	T	A	0.009	S_HDL_FC	81257	-0.0728327	0.0261616	0.00537002	0.0433666	-2.78396
chr18:60371544:A:T	rs79783591	MC4R	TRUE	T	A	0.009	Cholines	81178	-0.0721061	0.0261476	0.00582182	0.0464209	-2.75765
chr19:18398716:G:A	rs12462812	LRRC25	FALSE	G	A	0.718	Glucose	81127	0.0743868	0.00491744	1.07256e-51	7.99343e-49	15.1271
chr19:18398716:G:A	rs12462812	LRRC25	FALSE	G	A	0.718	BMI	107296	0.0346151	0.00530377	6.73232e-11	2.93987e-09	6.5265
chr19:18398716:G:A	rs12462812	LRRC25	FALSE	G	A	0.718	HIPC	107296	0.0338995	0.00533001	2.01608e-10	8.44329e-09	6.36011
chr19:18398716:G:A	rs12462812	LRRC25	FALSE	G	A	0.718	Pyruvate	77843	-0.0374956	0.00625785	2.07567e-09	7.56724e-08	-5.99177
chr19:18398716:G:A	rs12462812	LRRC25	FALSE	G	A	0.718	WEIGHT	107296	0.0312324	0.00532318	4.43115e-09	1.56759e-07	5.86724
chr19:18398716:G:A	rs12462812	LRRC25	FALSE	G	A	0.718	WAISTC	107296	0.0293476	0.005309	3.24101e-08	1.0206e-06	5.52789
chr19:18398716:G:A	rs12462812	LRRC25	FALSE	G	A	0.718	HBA1C	107296	0.0272808	0.00536942	3.75882e-07	1.03753e-05	5.08078
chr19:18398716:G:A	rs12462812	LRRC25	FALSE	G	A	0.718	Acetate	81234	0.0305634	0.00624543	9.89501e-07	2.48576e-05	4.89372
chr19:18398716:G:A	rs12462812	LRRC25	FALSE	G	A	0.718	Acetoacetate	81221	0.0215173	0.00582222	0.00021926	0.00293546	3.69573
chr19:18398716:G:A	rs12462812	LRRC25	FALSE	G	A	0.718	SFA	81178	0.0210886	0.00590573	0.000355794	0.00444405	3.57087
chr19:18398716:G:A	rs12462812	LRRC25	FALSE	G	A	0.718	Phosphoglyc	81178	0.0202432	0.00591707	0.000623568	0.00710588	3.42115
chr19:18398716:G:A	rs12462812	LRRC25	FALSE	G	A	0.718	S_HDL_PL	81257	0.0196019	0.0059376	0.000962292	0.010216	3.30133
chr19:18398716:G:A	rs12462812	LRRC25	FALSE	G	A	0.718	Gly	81128	-0.0187155	0.0057362	0.00110353	0.0114971	-3.26271
chr19:18398716:G:A	rs12462812	LRRC25	FALSE	G	A	0.718	MUFA	81178	0.0187956	0.00589539	0.00143168	0.0143602	3.18819
chr19:18398716:G:A	rs12462812	LRRC25	FALSE	G	A	0.718	Cholines	81178	0.018879	0.00594742	0.0015019	0.0149641	3.17432
chr19:18398716:G:A	rs12462812	LRRC25	FALSE	G	A	0.718	Omega_6	81178	0.0187539	0.00591053	0.00150892	0.0150206	3.17296
chr19:18398716:G:A	rs12462812	LRRC25	FALSE	G	A	0.718	GlycA	81257	0.0182227	0.00582614	0.00176147	0.0171853	3.12776
chr19:18398716:G:A	rs12462812	LRRC25	FALSE	G	A	0.718	Phosphatidylc	81178	0.01835	0.0059483	0.00203609	0.019355	3.08492
chr19:18398716:G:A	rs12462812	LRRC25	FALSE	G	A	0.718	L_LDL_TG	81257	0.0178233	0.00592545	0.00263042	0.0240634	3.00792
chr19:18398716:G:A	rs12462812	LRRC25	FALSE	G	A	0.718	M_HDL_TG	81257	0.0177187	0.00593975	0.00285375	0.0258945	2.98307
chr19:18398716:G:A	rs12462812	LRRC25	FALSE	G	A	0.718	IDL_TG	81257	0.0176983	0.00593873	0.00288112	0.0261005	2.98014
chr19:18398716:G:A	rs12462812	LRRC25	FALSE	G	A	0.718	LA	81178	0.0176359	0.00591928	0.0028882	0.0261435	2.97939
chr19:18398716:G:A	rs12462812	LRRC25	FALSE	G	A	0.718	XS_VLDL_PL	81257	0.0172626	0.00596702	0.00381582	0.0331188	2.893
chr19:18398716:G:A	rs12462812	LRRC25	FALSE	G	A	0.718	Lactate	81202	-0.0171559	0.00599095	0.00418811	0.0357396	-2.86364
chr19:18398716:G:A	rs12462812	LRRC25	FALSE	G	A	0.718	S_HDL_FC	81257	0.0169814	0.00593052	0.00419138	0.0357402	2.86339
chr19:18398716:G:A	rs12462812	LRRC25	FALSE	G	A	0.718	XS_VLDL_P	81257	0.0169716	0.00597847	0.00452855	0.0380065	2.83879
chr19:18398716:G:A	rs12462812	LRRC25	FALSE	G	A	0.718	S_HDL_TG	81257	0.0166425	0.00588371	0.00467558	0.0388512	2.82857
chr19:18398716:G:A	rs12462812	LRRC25	FALSE	G	A	0.718	XS_VLDL_TG	81257	0.0164587	0.00591639	0.00540453	0.0435811	2.78188
chr19:18398716:G:A	rs12462812	LRRC25	FALSE	G	A	0.718	XXL_VLDL_CE	81257	0.016356	0.0058989	0.00555891	0.0446751	2.77272
chr19:18398716:G:A	rs12462812	LRRC25	FALSE	G	A	0.718	XS_VLDL_FC	81257	0.0165452	0.00597904	0.00565409	0.045372	2.76719
chr19:18398716:G:A	rs12462812	LRRC25	FALSE	G	A	0.718	M_LDL_TG	81257	0.0162717	0.00589678	0.00579035	0.0462359	2.75942
chr19:18398716:G:A	rs12462812	LRRC25	FALSE	G	A	0.718	XXL_VLDL_P	81257	0.0162132	0.00590091	0.00600372	0.0473312	2.74758
chr19:45652921:G:C	rs62111721	EML2	FALSE	G	C	0.528	HBA1C	107296	0.0208072	0.00458205	5.59797e-06	0.000114405	4.54103
chr19:45652921:G:C	rs62111721	EML2	FALSE	G	C	0.528	WEIGHT	107296	0.0140347	0.00460448	0.0023033	0.0214578	3.04805
chr19:45652921:G:C	rs62111721	EML2	FALSE	G	C	0.528	Glucose	81127	0.0118085	0.00423707	0.00532074	0.0430706	2.78695
chr19:47099320:T:A	rs9304665	ZC3H4	FALSE	A	T	0.594	Glucose	81127	0.0343024	0.00436395	3.82906e-15	2.85367e-13	7.8604
chr19:47099320:T:A	rs9304665	ZC3H4	FALSE	A	T	0.594	BMI	107296	0.0248363	0.00475742	1.78407e-07	5.08779e-06	5.22053
chr19:47099320:T:A	rs9304665	ZC3H4	FALSE	A	T	0.594	HIPC	107296	0.0240613	0.00474923	4.05491e-07	1.11103e-05	5.06636
chr19:47099320:T:A	rs9304665	ZC3H4	FALSE	A	T	0.594	WEIGHT	107296	0.0225602	0.00478013	2.36342e-06	5.42519e-05	4.71957
chr19:47099320:T:A	rs9304665	ZC3H4	FALSE	A	T	0.594	WAISTC	107296	0.0215581	0.00473908	5.38993e-06	0.000110355	4.54901
chr19:47099320:T:A	rs9304665	ZC3H4	FALSE	A	T	0.594	Acetoacetate	81221	0.0221793	0.00513061	1.53974e-05	0.000285926	4.32293
chr19:47099320:T:A	rs9304665	ZC3H4	FALSE	A	T	0.594	HBA1C	107296	0.0192168	0.00474443	5.11338e-05	0.000826047	4.05038
chr19:47099320:T:A	rs9304665	ZC3H4	FALSE	A	T	0.594	Acetate	81234	0.0221285	0.00551896	6.08356e-05	0.000961925	4.00955
chr19:47099320:T:A	rs9304665	ZC3H4	FALSE	A	T	0.594	XS_VLDL_TG	81257	0.0206291	0.00528031	9.35291e-05	0.00139223	3.90679
chr19:47099320:T:A	rs9304665	ZC3H4	FALSE	A	T	0.594	IDL_TG	81257	0.0204973	0.00528885	0.000106381	0.00156067	3.87556
chr19:47099320:T:A	rs9304665	ZC3H4	FALSE	A	T	0.594	M_LDL_TG	81257	0.0203648	0.00525946	0.000107936	0.00157991	3.87202
chr19:47099320:T:A	rs9304665	ZC3H4	FALSE	A	T	0.594	L_LDL_TG	81257	0.020163	0.00527495	0.000132155	0.00188921	3.82241
chr19:47099320:T:A	rs9304665	ZC3H4	FALSE	A	T	0.594	S_LDL_TG	81257	0.019109	0.00526971	0.000287624	0.00369156	3.6262
chr19:47099320:T:A	rs9304665	ZC3H4	FALSE	A	T	0.594	XL_HDL_TG	81257	0.018974	0.00528957	0.000334427	0.00421484	3.58706
chr19:47099320:T:A	rs9304665	ZC3H4	FALSE	A	T	0.594	MUFA	81178	0.016617	0.00524844	0.00154509	0.0153026	3.16608
chr19:47099320:T:A	rs9304665	ZC3H4	FALSE	A	T	0.594	S_HDL_TG	81257	0.016284	0.00526367	0.0019771	0.0188745	3.09365
chr19:47099320:T:A	rs9304665	ZC3H4	FALSE	A	T	0.594	S_VLDL_TG	81257	0.0161791	0.00527461	0.00215971	0.0203399	3.06734
chr19:47099320:T:A	rs9304665	ZC3H4	FALSE	A	T	0.594	Creatinine	79378	0.0155759	0.00510366	0.00227383	0.0212534	3.05192
chr19:47099320:T:A	rs9304665	ZC3H4	FALSE	A	T	0.594	XS_VLDL_PL	81257	0.0161149	0.00533159	0.00250676	0.0230643	3.02253
chr19:47099320:T:A	rs9304665	ZC3H4	FALSE	A	T	0.594	Pyruvate	77843	-0.015982	0.00557136	0.00412286	0.0352366	-2.86861
chr19:47099320:T:A	rs9304665	ZC3H4	FALSE	A	T	0.594	XXL_VLDL_PL	81257	0.0151005	0.00528457	0.00427046	0.0363038	2.85746
chr19:47099320:T:A	rs9304665	ZC3H4	FALSE	A	T	0.594	Total_TG	81257	0.0149506	0.00528091	0.00463937	0.0387042	2.83106
chr19:47099320:T:A	rs9304665	ZC3H4	FALSE	A	T	0.594	S_VLDL_P	81257	0.0148151	0.00527321	0.00496183	0.0406958	2.8095
chr19:47099320:T:A	rs9304665	ZC3H4	FALSE	A	T	0.594	XXL_VLDL_P	81257	0.0147886	0.00528796	0.00516358	0.0420515	2.79665
chr20:50214170:A:C	rs6095829	CEBPB	FALSE	A	C	0.563	Gly	81128	0.0175488	0.00498914	0.000435783	0.00524959	3.51741
chr22:31736446:T:A	rs140657648	PRR14L	FALSE	A	T	0.181	Glucose	81127	-0.0396188	0.0054757	4.64207e-13	2.68879e-11	-7.23539
chr22:31736446:T:A	rs140657648	PRR14L	FALSE	A	T	0.181	S_HDL_PL	81257	-0.0448328	0.00657513	9.19647e-12	4.71593e-10	-6.81855
chr22:31736446:T:A	rs140657648	PRR14L	FALSE	A	T	0.181	M_HDL_PL	81257	-0.0450703	0.00661761	9.71483e-12	4.93646e-10	-6.81066
chr22:31736446:T:A	rs140657648	PRR14L	FALSE	A	T	0.181	Pyruvate	77843	0.044977	0.0068996	7.08845e-11	3.07139e-09	6.51877
chr22:31736446:T:A	rs140657648	PRR14L	FALSE	A	T	0.181	M_HDL_P	81257	-0.0406313	0.00669427	1.2826e-09	4.84398e-08	-6.06956
chr22:31736446:T:A	rs140657648	PRR14L	FALSE	A	T	0.181	M_HDL_TG	81257	-0.0391979	0.0065905	2.72044e-09	9.77871e-08	-5.94764
chr22:31736446:T:A	rs140657648	PRR14L	FALSE	A	T	0.181	ApoA1	81257	-0.0388595	0.00670013	6.63897e-09	2.2766e-07	-5.79981
chr22:31736446:T:A	rs140657648	PRR14L	FALSE	A	T	0.181	M_HDL_FC	81257	-0.0383169	0.00669983	1.07097e-08	3.55263e-07	-5.71909
chr22:31736446:T:A	rs140657648	PRR14L	FALSE	A	T	0.181	L_HDL_TG	81257	-0.0371841	0.00663029	2.04424e-08	6.56683e-07	-5.60821
chr22:31736446:T:A	rs140657648	PRR14L	FALSE	A	T	0.181	BMI	107296	-0.0311527	0.00588444	1.19617e-07	3.50971e-06	-5.29408
chr22:31736446:T:A	rs140657648	PRR14L	FALSE	A	T	0.181	S_HDL_FC	81257	-0.0339894	0.00662143	2.84804e-07	7.97951e-06	-5.13323
chr22:31736446:T:A	rs140657648	PRR14L	FALSE	A	T	0.181	M_HDL_CE	81257	-0.0338865	0.00672514	4.68521e-07	1.27126e-05	-5.03878
chr22:31736446:T:A	rs140657648	PRR14L	FALSE	A	T	0.181	S_HDL_TG	81257	-0.0326632	0.00654282	5.96865e-07	1.58488e-05	-4.99223
chr22:31736446:T:A	rs140657648	PRR14L	FALSE	A	T	0.181	SFA	81178	-0.0321074	0.00652863	8.74639e-07	2.24257e-05	-4.91793
chr22:31736446:T:A	rs140657648	PRR14L	FALSE	A	T	0.181	Phosphoglyc	81178	-0.0317576	0.00656116	1.29686e-06	3.15165e-05	-4.84024
chr22:31736446:T:A	rs140657648	PRR14L	FALSE	A	T	0.181	Phosphatidylc	81178	-0.0304959	0.00660406	3.87907e-06	8.2756e-05	-4.61776
chr22:31736446:T:A	rs140657648	PRR14L	FALSE	A	T	0.181	HBA1C	107296	0.026668	0.00589727	6.12287e-06	0.000123775	4.5221
chr22:31736446:T:A	rs140657648	PRR14L	FALSE	A	T	0.181	MUFA	81178	-0.0291389	0.00651458	7.71771e-06	0.000152972	-4.47287
chr22:31736446:T:A	rs140657648	PRR14L	FALSE	A	T	0.181	Acetate	81234	-0.0309451	0.00692981	7.98826e-06	0.00015722	-4.4655
chr22:31736446:T:A	rs140657648	PRR14L	FALSE	A	T	0.181	S_HDL_P	81257	-0.0279346	0.00664727	2.64075e-05	0.000461265	-4.20242
chr22:31736446:T:A	rs140657648	PRR14L	FALSE	A	T	0.181	Cholines	81178	-0.0274331	0.00660758	3.29929e-05	0.000563096	-4.15176
chr22:31736446:T:A	rs140657648	PRR14L	FALSE	A	T	0.181	HIPC	107296	-0.0234032	0.00591345	7.56984e-05	0.00115606	-3.95763
chr22:31736446:T:A	rs140657648	PRR14L	FALSE	A	T	0.181	XL_HDL_TG	81257	-0.026027	0.00658456	7.7266e-05	0.00117839	-3.95273
chr22:31736446:T:A	rs140657648	PRR14L	FALSE	A	T	0.181	Lactate	81202	0.0251859	0.00666283	0.000156795	0.00220202	3.78005
chr22:31736446:T:A	rs140657648	PRR14L	FALSE	A	T	0.181	M_LDL_TG	81257	-0.0245673	0.00657687	0.000187407	0.00258081	-3.73541
chr22:31736446:T:A	rs140657648	PRR14L	FALSE	A	T	0.181	S_LDL_TG	81257	-0.0243165	0.00653965	0.00020055	0.00273075	-3.71832
chr22:31736446:T:A	rs140657648	PRR14L	FALSE	A	T	0.181	HDL_C	81257	-0.0246605	0.0067659	0.000267586	0.00348641	-3.64481
chr22:31736446:T:A	rs140657648	PRR14L	FALSE	A	T	0.181	GlycA	81257	-0.0235852	0.00650398	0.000287544	0.00369156	-3.62627
chr22:31736446:T:A	rs140657648	PRR14L	FALSE	A	T	0.181	L_LDL_TG	81257	-0.0238606	0.0066224	0.000314547	0.00398224	-3.60302
chr22:31736446:T:A	rs140657648	PRR14L	FALSE	A	T	0.181	HEIGHT	107296	0.0213733	0.0060227	0.000386999	0.00475936	3.54879
chr22:31736446:T:A	rs140657648	PRR14L	FALSE	A	T	0.181	Total_TG	81257	-0.0230075	0.00653863	0.000433659	0.00523522	-3.5187
chr22:31736446:T:A	rs140657648	PRR14L	FALSE	A	T	0.181	WAISTC	107296	-0.0202522	0.005854	0.000541091	0.00630746	-3.45954
chr22:31736446:T:A	rs140657648	PRR14L	FALSE	A	T	0.181	IDL_TG	81257	-0.022927	0.00662937	0.000543384	0.00632101	-3.45841
chr22:31736446:T:A	rs140657648	PRR14L	FALSE	A	T	0.181	S_HDL_CE	81257	-0.0228993	0.00665823	0.000583338	0.00669521	-3.43925
chr22:31736446:T:A	rs140657648	PRR14L	FALSE	A	T	0.181	XS_VLDL_TG	81257	-0.022497	0.00659433	0.000645918	0.00729365	-3.41156
chr22:31736446:T:A	rs140657648	PRR14L	FALSE	A	T	0.181	XL_VLDL_TG	81257	-0.0220911	0.00651552	0.000697557	0.00777467	-3.39054
chr22:31736446:T:A	rs140657648	PRR14L	FALSE	A	T	0.181	XXL_VLDL_P	81257	-0.0217427	0.00654615	0.0008955	0.00959808	-3.32145
chr22:31736446:T:A	rs140657648	PRR14L	FALSE	A	T	0.181	XXL_VLDL_PL	81257	-0.0210312	0.0065428	0.00130713	0.0132961	-3.21441
chr22:31736446:T:A	rs140657648	PRR14L	FALSE	A	T	0.181	EMPHYSEMA	428	-0.339329	0.110269	0.00208894	0.0197733	-3.07729
chr22:31736446:T:A	rs140657648	PRR14L	FALSE	A	T	0.181	XXL_VLDL_TG	81257	-0.0201114	0.00654266	0.00211293	0.0199497	-3.07388
chr22:31736446:T:A	rs140657648	PRR14L	FALSE	A	T	0.181	Unsaturation	81178	0.0204961	0.00667353	0.0021316	0.020109	3.07126
chr22:31736446:T:A	rs140657648	PRR14L	FALSE	A	T	0.181	S_VLDL_TG	81257	-0.0200465	0.0065538	0.00222252	0.0208611	-3.05876
chr22:31736446:T:A	rs140657648	PRR14L	FALSE	A	T	0.181	L_HDL_PL	81257	-0.0203267	0.00670489	0.00243241	0.0224541	-3.03163
chr22:31736446:T:A	rs140657648	PRR14L	FALSE	A	T	0.181	WEIGHT	107296	-0.017404	0.00590368	0.00319852	0.0284911	-2.94798
chr22:31736446:T:A	rs140657648	PRR14L	FALSE	A	T	0.181	XXL_VLDL_FC	81257	-0.0190488	0.00654041	0.00358567	0.0314769	-2.91248
chr22:31736446:T:A	rs140657648	PRR14L	FALSE	A	T	0.181	CHD	2177	-0.120658	0.0439366	0.00602936	0.0474998	-2.74618
chrX:118700759:G:T	rs73591276	DOCK11	FALSE	T	G	0.537	BMI	107296	0.0245508	0.00400596	8.86689e-10	3.44177e-08	6.12858
chrX:118700759:G:T	rs73591276	DOCK11	FALSE	T	G	0.537	WEIGHT	107296	0.0242288	0.00401843	1.64533e-09	6.09045e-08	6.02944
chrX:118700759:G:T	rs73591276	DOCK11	FALSE	T	G	0.537	WAISTC	107296	0.0213221	0.00399562	9.48297e-08	2.81942e-06	5.33636
chrX:118700759:G:T	rs73591276	DOCK11	FALSE	T	G	0.537	HIPC	107296	0.0213275	0.00401274	1.06685e-07	3.14679e-06	5.31495
chrX:118700759:G:T	rs73591276	DOCK11	FALSE	T	G	0.537	Glucose	81127	-0.0159867	0.00368727	1.45338e-05	0.000270789	-4.33564
chrX:118700759:G:T	rs73591276	DOCK11	FALSE	T	G	0.537	Pyruvate	77843	0.0185571	0.00468378	7.43274e-05	0.0011417	3.96199
chrX:118700759:G:T	rs73591276	DOCK11	FALSE	T	G	0.537	HBA1C	107296	0.0153622	0.00400167	0.000123563	0.00178004	3.83895
chrX:118700759:G:T	rs73591276	DOCK11	FALSE	T	G	0.537	Acetate	81234	-0.0144229	0.00466847	0.00200538	0.0190955	-3.08943
chrX:118700759:G:T	rs73591276	DOCK11	FALSE	T	G	0.537	ASTHMA	1951	0.0830571	0.0301516	0.00587559	0.0466566	2.75464
chrX:153637314:G:T	rs4898432	DUSP9	FALSE	G	T	0.393	Glucose	81127	0.0410108	0.00370333	1.67651e-28	3.60417e-26	11.074
chrX:153637314:G:T	rs4898432	DUSP9	FALSE	G	T	0.393	Pyruvate	77843	-0.020335	0.00479848	2.25722e-05	0.00040309	-4.2378
chrX:153637314:G:T	rs4898432	DUSP9	FALSE	G	T	0.393	HBA1C	107296	0.0149015	0.00405995	0.000242199	0.0032004	3.67037
chrX:153637314:G:T	rs4898432	DUSP9	FALSE	G	T	0.393	WEIGHT	107296	-0.0138515	0.00408101	0.000688482	0.00768118	-3.39412
chrX:153637314:G:T	rs4898432	DUSP9	FALSE	G	T	0.393	Lactate	81202	-0.0152994	0.00456607	0.000806136	0.00881702	-3.35068
chrX:153637314:G:T	rs4898432	DUSP9	FALSE	G	T	0.393	BMI	107296	-0.0133759	0.00406681	0.00100532	0.0105427	-3.28903
chrX:153637314:G:T	rs4898432	DUSP9	FALSE	G	T	0.393	XL_HDL_TG	81257	0.0126189	0.00449504	0.00499597	0.0408858	2.80729
chrX:153637314:G:T	rs4898432	DUSP9	FALSE	G	T	0.393	HIPC	107296	-0.0111741	0.00407099	0.00605479	0.0476665	-2.7448

### Sheet: ST12
Supplementary Table 12. Counts of per-variant trait associations from the phenome-wide association study of the 86 conditionally-independent GWAS signals associated with T2D. Analysis was performed for 130 traits and results are shown for all variant-trait associations with a Benjamini-Hochberg adjusted p-value < 0.05. XXL: extremely large particle, XL: very large particle, L: large particle, M: medium particle, S: small particle, XS: very small particle, HDL: high density lipoprotein, LDL: low density lipoprotein, IDL: intermediate density lipoprotein, VLDL: very low density lipoprotein, P: particle concentration, PL: phospholipids, C: cholesterol, CE: cholesteryl esters, FC: free cholesterol, TG: triglycerides, DHA: Docosahexaenoic acid, LA: Linoleic acid, SFA: Saturated fatty acids, MUFA: Monounsaturated fatty acids, PUFA: Polyunsaturated fatty acids, Unsaturation: Degree of unsaturation (degree), ApoB: Apolipoprotein B, ApoA1: Apolipoprotein A1, Ala: Alanine, Gln: Glutamine, Gly: Glycine, His: Histidine, Total_BCAA: Total concentration of branched-chain amino acids, Ile: Isoleucine, Leu: Leucine, Val: Valine, Phe: Phenylalanine, Tyr: Tyrosine, GlycA: Glycoprotein acetyls, CIRR: cirrhosis, BMI: body mass index, WHR: waist-to-hip ratio, HIPC: hip circumference, WAISTC: waist circumference, adjBMI: adjusted for BMI, HBA1C: hemoglobin A1c (glycated hemoglobin).
rs ID	Locus / Gene	Total number of trait associations	Number of positive trait associations	Number of negative trait associations	Positively-associated traits	Negatively-associated traits
rs11708067	ADCY5	92	90	2	Acetate, Ala, ApoA1, ApoB, HBA1C, Cholines, Clinical_LDL_C, Creatinine, Gln, Glucose, HDL_C, HDL_size, HEIGHT, IDL_CE, IDL_FC, IDL_P, IDL_PL, IDL_TG, LA, L_HDL_CE, L_HDL_FC, L_HDL_P, L_HDL_PL, L_HDL_TG, L_LDL_CE, L_LDL_FC, L_LDL_P, L_LDL_PL, L_LDL_TG, L_VLDL_CE, L_VLDL_FC, L_VLDL_P, L_VLDL_PL, L_VLDL_TG, MUFA, M_HDL_FC, M_HDL_P, M_HDL_PL, M_HDL_TG, M_LDL_CE, M_LDL_FC, M_LDL_P, M_LDL_PL, M_LDL_TG, M_VLDL_CE, M_VLDL_FC, M_VLDL_P, M_VLDL_PL, M_VLDL_TG, Omega_6, Phosphatidylc, Phosphoglyc, SFA, S_HDL_FC, S_HDL_PL, S_HDL_TG, S_LDL_CE, S_LDL_FC, S_LDL_P, S_LDL_PL, S_LDL_TG, S_VLDL_CE, S_VLDL_FC, S_VLDL_P, S_VLDL_PL, S_VLDL_TG, Sphingomyelins, Total_TG, Val, XL_HDL_CE, XL_HDL_FC, XL_HDL_P, XL_HDL_PL, XL_HDL_TG, XL_VLDL_CE, XL_VLDL_FC, XL_VLDL_P, XL_VLDL_PL, XL_VLDL_TG, XS_VLDL_CE, XS_VLDL_FC, XS_VLDL_P, XS_VLDL_PL, XS_VLDL_TG, XXL_VLDL_CE, XXL_VLDL_FC, XXL_VLDL_P, XXL_VLDL_PL, XXL_VLDL_TG, non_HDL_C	Pyruvate, WHRATIO
rs687289	ABO	89	80	9	Acetate, Acetoacetate, ApoB, HBA1C, Cholines, Citrate, Clinical_LDL_C, Creatinine, Glucose, GlycA, IDL_CE, IDL_FC, IDL_P, IDL_PL, IDL_TG, LA, LDL_size, L_HDL_TG, L_LDL_CE, L_LDL_FC, L_LDL_P, L_LDL_PL, L_LDL_TG, L_VLDL_CE, L_VLDL_FC, L_VLDL_P, L_VLDL_PL, L_VLDL_TG, MUFA, M_HDL_TG, M_LDL_CE, M_LDL_FC, M_LDL_P, M_LDL_PL, M_LDL_TG, M_VLDL_CE, M_VLDL_FC, M_VLDL_P, M_VLDL_PL, M_VLDL_TG, Omega_6, Phosphatidylc, Phosphoglyc, SFA, S_HDL_FC, S_HDL_P, S_HDL_PL, S_HDL_TG, S_LDL_CE, S_LDL_FC, S_LDL_P, S_LDL_PL, S_LDL_TG, S_VLDL_CE, S_VLDL_FC, S_VLDL_P, S_VLDL_PL, S_VLDL_TG, Sphingomyelins, Total_TG, Tyr, VLDL_size, Val, XL_HDL_TG, XL_VLDL_CE, XL_VLDL_FC, XL_VLDL_P, XL_VLDL_PL, XL_VLDL_TG, XS_VLDL_CE, XS_VLDL_FC, XS_VLDL_P, XS_VLDL_PL, XS_VLDL_TG, XXL_VLDL_CE, XXL_VLDL_FC, XXL_VLDL_P, XXL_VLDL_PL, XXL_VLDL_TG, non_HDL_C	Albumin, Gly, HDL_size, His, L_HDL_CE, L_HDL_FC, L_HDL_PL, Lactate, Pyruvate
rs2237897	KCNQ1	82	75	7	Acetate, Acetoacetate, ApoA1, ApoB, HBA1C, Cholines, Clinical_LDL_C, Glucose, IDL_CE, IDL_FC, IDL_P, IDL_PL, IDL_TG, LA, L_HDL_P, L_HDL_TG, L_LDL_CE, L_LDL_FC, L_LDL_P, L_LDL_PL, L_LDL_TG, L_VLDL_CE, L_VLDL_FC, L_VLDL_P, L_VLDL_PL, L_VLDL_TG, MUFA, M_HDL_FC, M_HDL_TG, M_LDL_CE, M_LDL_FC, M_LDL_P, M_LDL_PL, M_LDL_TG, M_VLDL_FC, M_VLDL_P, M_VLDL_PL, M_VLDL_TG, Omega_6, Phosphatidylc, Phosphoglyc, SFA, S_HDL_FC, S_HDL_P, S_HDL_PL, S_HDL_TG, S_LDL_CE, S_LDL_P, S_LDL_PL, S_LDL_TG, S_VLDL_CE, S_VLDL_FC, S_VLDL_P, S_VLDL_PL, S_VLDL_TG, Sphingomyelins, Total_TG, XL_HDL_P, XL_HDL_TG, XL_VLDL_CE, XL_VLDL_FC, XL_VLDL_P, XL_VLDL_PL, XL_VLDL_TG, XS_VLDL_CE, XS_VLDL_FC, XS_VLDL_P, XS_VLDL_PL, XS_VLDL_TG, XXL_VLDL_CE, XXL_VLDL_FC, XXL_VLDL_P, XXL_VLDL_PL, XXL_VLDL_TG, non_HDL_C	BMI, HIPC, Lactate, Pyruvate, WAISTC, WAISTCadjBMI, WEIGHT
rs139395522	PPM1G	77	10	67	DHA, Gln, Gly, His, LDL_size, Pyruvate, Unsaturation, XL_HDL_CE, XL_HDL_FC, XL_HDL_PL	Acetate, Acetoacetate, Ala, ApoA1, Cholines, Glucose, GlycA, HDL_C, IDL_TG, Ile, LA, L_HDL_TG, L_LDL_TG, L_VLDL_CE, L_VLDL_FC, L_VLDL_P, L_VLDL_PL, L_VLDL_TG, Leu, MUFA, M_HDL_CE, M_HDL_FC, M_HDL_P, M_HDL_PL, M_HDL_TG, M_LDL_CE, M_LDL_PL, M_LDL_TG, M_VLDL_FC, M_VLDL_P, M_VLDL_PL, M_VLDL_TG, Omega_6, Phosphatidylc, Phosphoglyc, SFA, S_HDL_CE, S_HDL_FC, S_HDL_P, S_HDL_PL, S_HDL_TG, S_LDL_CE, S_LDL_P, S_LDL_TG, S_VLDL_CE, S_VLDL_P, S_VLDL_PL, S_VLDL_TG, Sphingomyelins, Total_TG, VLDL_size, Val, XL_HDL_TG, XL_VLDL_CE, XL_VLDL_FC, XL_VLDL_P, XL_VLDL_PL, XL_VLDL_TG, XS_VLDL_FC, XS_VLDL_P, XS_VLDL_PL, XS_VLDL_TG, XXL_VLDL_CE, XXL_VLDL_FC, XXL_VLDL_P, XXL_VLDL_PL, XXL_VLDL_TG
rs118012224	HMGA1	69	54	15	Acetate, Acetoacetate, ASTHMA, CANCER, HBA1C, Cholines, Glucose, GlycA, IDL_TG, Ile, LA, L_HDL_TG, L_LDL_TG, L_VLDL_CE, L_VLDL_FC, L_VLDL_P, L_VLDL_PL, L_VLDL_TG, Leu, MUFA, M_HDL_PL, M_HDL_TG, M_LDL_TG, M_VLDL_P, M_VLDL_PL, M_VLDL_TG, Omega_6, Phosphatidylc, Phosphoglyc, SFA, S_HDL_FC, S_HDL_PL, S_HDL_TG, S_LDL_TG, S_VLDL_P, S_VLDL_TG, Total_TG, Tyr, VLDL_size, Val, XL_HDL_TG, XL_VLDL_CE, XL_VLDL_FC, XL_VLDL_P, XL_VLDL_PL, XL_VLDL_TG, XS_VLDL_P, XS_VLDL_PL, XS_VLDL_TG, XXL_VLDL_CE, XXL_VLDL_FC, XXL_VLDL_P, XXL_VLDL_PL, XXL_VLDL_TG	BMI, Citrate, Creatinine, Gly, HEIGHT, HIPC, L_HDL_CE, Pyruvate, Unsaturation, WAISTC, WAISTCadjBMI, WEIGHT, WHRATIO, XL_HDL_CE, r_visc_fat_idx
rs113748381	SLC16A11	63	8	55	Citrate, DHA, HDL_C, L_HDL_CE, Lactate, M_HDL_CE, Pyruvate, bOHbutyrate	Acetate, Acetoacetate, Ala, HBA1C, Gln, Glucose, His, IDL_TG, Ile, LA, L_HDL_TG, L_LDL_TG, L_VLDL_CE, L_VLDL_FC, L_VLDL_P, L_VLDL_PL, L_VLDL_TG, Leu, MUFA, M_HDL_TG, M_LDL_TG, M_VLDL_P, M_VLDL_PL, M_VLDL_TG, Omega_6, SFA, S_HDL_TG, S_LDL_P, S_LDL_TG, S_VLDL_CE, S_VLDL_P, S_VLDL_PL, S_VLDL_TG, Total_TG, Tyr, VLDL_size, Val, WAISTC, WEIGHT, WHRATIO, XL_HDL_TG, XL_VLDL_CE, XL_VLDL_FC, XL_VLDL_P, XL_VLDL_PL, XL_VLDL_TG, XS_VLDL_FC, XS_VLDL_P, XS_VLDL_PL, XS_VLDL_TG, XXL_VLDL_CE, XXL_VLDL_FC, XXL_VLDL_P, XXL_VLDL_PL, XXL_VLDL_TG
rs288484	KLF14	56	27	29	IDL_TG, L_LDL_TG, L_VLDL_FC, L_VLDL_P, L_VLDL_PL, L_VLDL_TG, M_LDL_TG, M_VLDL_TG, SFA, S_HDL_TG, S_LDL_TG, S_VLDL_P, S_VLDL_TG, Total_TG, VLDL_size, WHRATIOadjBMI, XL_HDL_TG, XL_VLDL_FC, XL_VLDL_P, XL_VLDL_PL, XL_VLDL_TG, XS_VLDL_TG, XXL_VLDL_CE, XXL_VLDL_FC, XXL_VLDL_P, XXL_VLDL_PL, XXL_VLDL_TG	ApoA1, BMI, Clinical_LDL_C, Gly, HDL_C, HIPC, IDL_CE, IDL_FC, IDL_P, IDL_PL, LDL_size, L_HDL_CE, L_LDL_CE, L_LDL_FC, L_LDL_PL, M_HDL_CE, M_HDL_FC, M_HDL_P, M_LDL_FC, M_VLDL_CE, S_HDL_CE, S_HDL_P, S_LDL_FC, Sphingomyelins, Unsaturation, WAISTC, WAISTCadjBMI, WEIGHT, XS_VLDL_CE
rs5868014	ANKRD55	50	47	3	Creatinine, Glucose, GlycA, IDL_TG, LA, L_HDL_TG, L_LDL_TG, L_VLDL_CE, L_VLDL_FC, L_VLDL_P, L_VLDL_PL, L_VLDL_TG, MUFA, M_HDL_TG, M_LDL_TG, M_VLDL_FC, M_VLDL_P, M_VLDL_PL, M_VLDL_TG, Omega_6, Phosphoglyc, SFA, S_HDL_TG, S_LDL_CE, S_LDL_P, S_LDL_TG, S_VLDL_CE, S_VLDL_P, S_VLDL_PL, S_VLDL_TG, Total_TG, VLDL_size, XL_HDL_TG, XL_VLDL_CE, XL_VLDL_FC, XL_VLDL_P, XL_VLDL_PL, XL_VLDL_TG, XS_VLDL_FC, XS_VLDL_P, XS_VLDL_PL, XS_VLDL_TG, XXL_VLDL_CE, XXL_VLDL_FC, XXL_VLDL_P, XXL_VLDL_PL, XXL_VLDL_TG	L_HDL_CE, M_HDL_CE, Unsaturation
rs140657648	PRR14L	46	5	41	HBA1C, HEIGHT, Lactate, Pyruvate, Unsaturation	Acetate, ApoA1, CHD, EMPHYSEMA, BMI, Cholines, Glucose, GlycA, HDL_C, HIPC, IDL_TG, L_HDL_PL, L_HDL_TG, L_LDL_TG, MUFA, M_HDL_CE, M_HDL_FC, M_HDL_P, M_HDL_PL, M_HDL_TG, M_LDL_TG, Phosphatidylc, Phosphoglyc, SFA, S_HDL_CE, S_HDL_FC, S_HDL_P, S_HDL_PL, S_HDL_TG, S_LDL_TG, S_VLDL_TG, Total_TG, WAISTC, WEIGHT, XL_HDL_TG, XL_VLDL_TG, XS_VLDL_TG, XXL_VLDL_FC, XXL_VLDL_P, XXL_VLDL_PL, XXL_VLDL_TG
rs405176	ANKRD55	43	33	10	Ala, Glucose, IDL_TG, Ile, L_HDL_TG, L_LDL_TG, L_VLDL_FC, L_VLDL_P, L_VLDL_PL, L_VLDL_TG, MUFA, M_HDL_TG, M_LDL_TG, M_VLDL_TG, SFA, S_HDL_TG, S_LDL_TG, S_VLDL_TG, Total_TG, Tyr, VLDL_size, Val, XL_HDL_TG, XL_VLDL_FC, XL_VLDL_P, XL_VLDL_PL, XL_VLDL_TG, XS_VLDL_TG, XXL_VLDL_CE, XXL_VLDL_FC, XXL_VLDL_P, XXL_VLDL_PL, XXL_VLDL_TG	BMI, LDL_size, L_HDL_CE, M_VLDL_CE, Unsaturation, WAISTC, WAISTCadjBMI, WEIGHT, WHRATIO, WHRATIOadjBMI
rs144976099	EBF1	40	33	7	HBA1C, IDL_TG, L_LDL_TG, L_VLDL_CE, L_VLDL_FC, L_VLDL_P, L_VLDL_PL, L_VLDL_TG, Lactate, MUFA, M_HDL_TG, M_LDL_TG, M_VLDL_TG, Pyruvate, SFA, S_HDL_TG, S_LDL_TG, S_VLDL_P, S_VLDL_TG, Total_TG, VLDL_size, XL_VLDL_CE, XL_VLDL_FC, XL_VLDL_P, XL_VLDL_PL, XL_VLDL_TG, XS_VLDL_TG, XXL_VLDL_CE, XXL_VLDL_FC, XXL_VLDL_P, XXL_VLDL_PL, XXL_VLDL_TG, r_visc_fat_idx	Acetate, Glucose, LDL_size, WAISTC, WAISTCadjBMI, WHRATIO, WHRATIOadjBMI
rs56159348	EMSY	40	2	38	Lactate, Pyruvate	Acetate, ApoA1, Cholines, Clinical_LDL_C, DHA, Glucose, HDL_C, IDL_CE, IDL_FC, IDL_P, IDL_PL, LDL_size, L_HDL_CE, L_HDL_FC, L_HDL_P, L_HDL_PL, L_LDL_CE, L_LDL_FC, L_LDL_P, L_LDL_PL, M_HDL_FC, M_HDL_P, M_HDL_PL, M_VLDL_CE, Omega_3, Phosphatidylc, Phosphoglyc, SFA, Sphingomyelins, Unsaturation, XL_HDL_CE, XL_HDL_P, XL_HDL_PL, XS_VLDL_CE, XS_VLDL_FC, XS_VLDL_P, XS_VLDL_PL, non_HDL_C
rs1558902	FTO	38	35	3	Acetate, Acetoacetate, Acetone, ApoA1, HBA1C, BMI, Cholines, Glucose, GlycA, HDL_C, HIPC, Ile, LA, L_HDL_PL, L_HDL_TG, Leu, MUFA, M_HDL_CE, M_HDL_FC, M_HDL_P, M_HDL_PL, M_HDL_TG, Omega_6, Phe, Phosphatidylc, Phosphoglyc, SFA, S_HDL_FC, S_HDL_P, S_HDL_PL, Tyr, Val, WAISTC, WEIGHT, WHRATIO	Gly, Lactate, Pyruvate
rs3734618	KCNK16	36	32	4	Acetate, Ala, HBA1C, Gln, Glucose, His, IDL_TG, Ile, L_HDL_TG, L_LDL_TG, L_VLDL_P, L_VLDL_PL, MUFA, M_HDL_TG, M_LDL_TG, M_VLDL_TG, SFA, S_HDL_TG, S_LDL_TG, S_VLDL_TG, Total_TG, Tyr, XL_HDL_TG, XL_VLDL_P, XL_VLDL_PL, XL_VLDL_TG, XS_VLDL_TG, XXL_VLDL_CE, XXL_VLDL_FC, XXL_VLDL_P, XXL_VLDL_PL, XXL_VLDL_TG	Gly, Pyruvate, SBP, r_visc_fat_idx
rs849335	JAZF1	35	9	26	HBA1C, L_VLDL_TG, Lactate, Pyruvate, S_HDL_CE, S_HDL_P, S_HDL_PL, VLDL_size, XL_VLDL_TG	Acetate, BMI, Glucose, HDL_size, HIPC, IDL_TG, LDL_size, L_HDL_CE, L_HDL_FC, L_HDL_P, L_HDL_PL, L_HDL_TG, L_LDL_TG, Tyr, WAISTC, WEIGHT, XL_HDL_CE, XL_HDL_FC, XL_HDL_P, XL_HDL_PL, XL_HDL_TG, XS_VLDL_CE, XS_VLDL_FC, XS_VLDL_P, XS_VLDL_PL, XS_VLDL_TG
rs12462812	LRRC25	32	29	3	Acetate, Acetoacetate, HBA1C, BMI, Cholines, Glucose, GlycA, HIPC, IDL_TG, LA, L_LDL_TG, MUFA, M_HDL_TG, M_LDL_TG, Omega_6, Phosphatidylc, Phosphoglyc, SFA, S_HDL_FC, S_HDL_PL, S_HDL_TG, WAISTC, WEIGHT, XS_VLDL_FC, XS_VLDL_P, XS_VLDL_PL, XS_VLDL_TG, XXL_VLDL_CE, XXL_VLDL_P	Gly, Lactate, Pyruvate
rs6685593	OPTC	27	21	6	HBA1C, L_LDL_TG, L_VLDL_FC, L_VLDL_P, L_VLDL_PL, Lactate, M_HDL_TG, M_LDL_TG, Omega_3, Pyruvate, SFA, S_HDL_TG, S_LDL_TG, Total_TG, VLDL_size, XL_VLDL_CE, XL_VLDL_FC, XL_VLDL_P, XL_VLDL_PL, XL_VLDL_TG, XXL_VLDL_CE	Acetate, Glucose, HIPC, L_HDL_CE, WAISTC, WAISTCadjBMI
rs9304665	ZC3H4	24	23	1	Acetate, Acetoacetate, HBA1C, BMI, Creatinine, Glucose, HIPC, IDL_TG, L_LDL_TG, MUFA, M_LDL_TG, S_HDL_TG, S_LDL_TG, S_VLDL_P, S_VLDL_TG, Total_TG, WAISTC, WEIGHT, XL_HDL_TG, XS_VLDL_PL, XS_VLDL_TG, XXL_VLDL_P, XXL_VLDL_PL	Pyruvate
rs71336381	MC4R	23	21	2	Acetate, Acetoacetate, BMI, Glucose, GlycA, HEIGHT, HIPC, IDL_TG, L_HDL_TG, L_LDL_TG, MUFA, M_LDL_TG, S_HDL_TG, S_LDL_TG, S_VLDL_TG, WAISTC, WAISTCadjBMI, WEIGHT, XL_HDL_TG, XS_VLDL_PL, XS_VLDL_TG	Lactate, Pyruvate
rs6802898	PPARG	22	14	8	Acetone, Albumin, HBA1C, Glucose, HDL_size, His, L_HDL_CE, L_HDL_FC, L_HDL_P, L_HDL_PL, XL_HDL_CE, XL_HDL_FC, XL_HDL_P, XL_HDL_PL	BMI, Gly, HIPC, WAISTC, WAISTCadjBMI, WEIGHT, WHRATIO, WHRATIOadjBMI
rs79783591	MC4R	22	6	16	HBA1C, BMI, HIPC, WAISTC, WEIGHT, WHRATIO	Acetone, ApoA1, Cholines, DHA, HDL_C, LA, M_HDL_CE, M_HDL_FC, M_HDL_P, Omega_3, Omega_6, Phosphatidylc, S_HDL_CE, S_HDL_FC, S_HDL_P, Unsaturation
rs483353044	HNF1A	21	14	7	Albumin, ApoA1, Citrate, DHA, HDL_C, M_HDL_CE, M_HDL_FC, M_HDL_P, M_HDL_PL, Omega_3, S_HDL_CE, S_HDL_P, S_HDL_PL, Unsaturation	BMI, HIPC, WAISTC, WEIGHT, XL_HDL_FC, XL_HDL_P, XL_HDL_PL
rs7751928	BNIP5	19	9	10	Acetate, Acetoacetate, ASTHMA, Glucose, IDL_TG, L_LDL_TG, M_LDL_TG, Tyr, XS_VLDL_TG	BMI, Gly, HIPC, Lactate, Pyruvate, WAISTC, WAISTCadjBMI, WEIGHT, WHRATIO, WHRATIOadjBMI
rs7163757	C2CD4A	19	2	17	Glucose, HEIGHT	HDL_size, IDL_TG, L_HDL_CE, L_HDL_FC, L_HDL_P, L_HDL_PL, L_HDL_TG, L_LDL_TG, M_LDL_TG, Omega_3, S_LDL_TG, S_VLDL_TG, XL_HDL_CE, XL_HDL_P, XL_HDL_PL, XL_HDL_TG, XS_VLDL_TG
rs3775104	CTBP1	16	11	5	Acetate, Acetoacetate, Glucose, IDL_TG, LA, LDL_size, L_LDL_TG, XL_HDL_TG, XS_VLDL_FC, XS_VLDL_P, XS_VLDL_PL	BMI, Lactate, Pyruvate, WAISTC, WEIGHT
rs61237993	DCAF12	15	12	3	ApoA1, Lactate, M_HDL_FC, M_HDL_P, M_HDL_PL, M_HDL_TG, Omega_3, Pyruvate, S_HDL_FC, S_HDL_P, S_HDL_PL, Tyr	Acetate, Glucose, LDL_size
rs5015480	HHEX	15	9	6	Acetate, Glucose, L_HDL_CE, L_HDL_FC, L_HDL_P, XL_HDL_CE, XL_HDL_FC, XL_HDL_P, XL_HDL_PL	BMI, HIPC, Lactate, Pyruvate, WAISTC, WEIGHT
rs12406555	NFASC	14	5	9	BMI, HIPC, Lactate, Pyruvate, WEIGHT	Acetate, Creatinine, Glucose, HDL_size, LA, Omega_6, XL_HDL_P, XL_HDL_PL, XL_HDL_TG
rs231359	KCNQ1	14	1	13	HBA1C	Acetate, Acetoacetate, Glucose, LA, L_VLDL_TG, MUFA, M_VLDL_TG, Omega_6, S_LDL_TG, S_VLDL_P, S_VLDL_TG, Total_TG, XL_VLDL_TG
rs35409673	WDFY2	12	0	12		Acetate, ApoA1, Glucose, HDL_C, LDL_size, M_HDL_CE, M_HDL_FC, M_HDL_P, S_HDL_CE, S_HDL_FC, S_HDL_P, Sphingomyelins
rs35859536	SLC30A8	11	11	0	Ala, HBA1C, Gln, Glucose, Gly, His, Ile, Leu, Phe, Tyr, Val
rs78262741	GLIS3	11	2	9	Lactate, Pyruvate	Acetate, BMI, Glucose, HIPC, Leu, Tyr, Val, WAISTC, WEIGHT
rs1329572	PAX5	11	8	3	BMI, HIPC, Lactate, Omega_3, Pyruvate, Tyr, WAISTC, WEIGHT	Acetate, Acetoacetate, Glucose
rs12563445	LHX8	10	6	4	Acetate, BMI, Glucose, HIPC, WAISTC, WEIGHT	DHA, Lactate, Omega_3, Pyruvate
rs9470806	BTBD9	10	4	6	Acetate, Acetoacetate, Glucose, L_VLDL_TG	Gly, Lactate, Pyruvate, WAISTC, WHRATIO, WHRATIOadjBMI
rs7903146	TCF7L2	9	4	5	Acetate, HBA1C, Glucose, LA	BMI, HIPC, Pyruvate, WAISTC, WEIGHT
rs563065041	CCND2	9	1	8	HBA1C	Glucose, IDL_TG, L_HDL_TG, L_LDL_TG, M_HDL_TG, S_HDL_TG, XL_HDL_TG, XS_VLDL_TG
rs73591276	DOCK11	9	7	2	ASTHMA, HBA1C, BMI, HIPC, Pyruvate, WAISTC, WEIGHT	Acetate, Glucose
rs10211156	SPRED2	8	5	3	HBA1C, Lactate, Omega_3, Pyruvate, VLDL_size	Acetate, Glucose, HEIGHT
rs34499031	CDKAL1	8	4	4	HBA1C, Gln, Glucose, Gly	BMI, HIPC, WAISTC, WEIGHT
rs12527366	FAM184A	8	6	2	Albumin, CIRR, HBA1C, Gln, Lactate, Pyruvate	Acetate, Glucose
rs111826047	KCNQ1	8	2	6	HBA1C, Pyruvate	Acetate, BMI, Glucose, HIPC, WAISTC, WEIGHT
rs11063072	CCND2	8	3	5	HBA1C, Lactate, Pyruvate	Acetate, Glucose, HEIGHT, HIPC, WEIGHT
rs1215468	SPRY2	8	3	5	Acetate, HBA1C, Glucose	HEIGHT, Pyruvate, WAISTC, WAISTCadjBMI, WEIGHT
rs4898432	DUSP9	8	3	5	HBA1C, Glucose, XL_HDL_TG	BMI, HIPC, Lactate, Pyruvate, WEIGHT
rs11694935	KLHL29	7	5	2	Lactate, Pyruvate, XL_HDL_CE, XL_HDL_FC, XL_HDL_PL	Acetate, Glucose
rs4414887	IGF2BP2	7	2	5	HBA1C, Glucose	BMI, HIPC, Pyruvate, WAISTC, WEIGHT
rs189339	HMGA2	7	2	5	Creatinine, Glucose	BMI, HEIGHT, HIPC, WAISTC, WEIGHT
rs140064850	NR5A2	6	4	2	HBA1C, Lactate, Omega_3, Pyruvate	Acetate, Glucose
rs610282	CSRP1	6	3	3	Lactate, Pyruvate, WEIGHT	Acetate, Creatinine, Glucose
rs853974	RSPO3	6	4	2	HBA1C, HEIGHT, Lactate, Pyruvate	Acetate, Glucose
rs2209275	TYRP1	6	2	4	Lactate, Pyruvate	Acetate, Acetoacetate, Glucose, Unsaturation
rs79084266	RTL1	6	0	6		Gln, Glucose, L_VLDL_TG, M_VLDL_TG, S_VLDL_TG, XL_VLDL_TG
rs113615666	CLIP4	5	3	2	Lactate, Pyruvate, Tyr	Acetate, Glucose
rs12474030	THADA	5	4	1	HBA1C, Lactate, Pyruvate, Val	Glucose
rs1384742	ETAA1	5	3	2	Lactate, Pyruvate, VLDL_size	Acetate, Glucose
rs11943831	STIM2	5	3	2	Acetate, Creatinine, Glucose	Lactate, Pyruvate
rs4629931	PTPRD	5	2	3	Lactate, Pyruvate	Acetate, CANCER, Glucose
rs10965250	CDKN2B	5	3	2	HBA1C, Lactate, Pyruvate	Glucose, WHRATIO
rs12555274	CDKN2B	5	1	4	HBA1C	BMI, HIPC, WAISTC, WEIGHT
rs73347525	RTL1	5	2	3	HBA1C, Glucose	BMI, Pyruvate, WEIGHT
rs8068346	ATP2A3	5	2	3	Lactate, Pyruvate	Acetate, Glucose, M_VLDL_CE
rs340876	PROX1	4	3	1	Ala, HBA1C, S_LDL_PL	EMPHYSEMA
rs139343836	RFX6	4	1	3	HBA1C	BMI, Glucose, WEIGHT
rs6988496	TSNARE1	4	4	0	BMI, HIPC, WAISTC, WEIGHT
rs11257655	CDC123	4	1	3	HBA1C	BMI, HIPC, WEIGHT
rs148113496	TCF7L2	4	1	3	HBA1C	Acetate, Acetoacetate, Glucose
rs7855030	LINGO2	3	2	1	Lactate, Pyruvate	Glucose
rs143548626	KCNQ1	3	2	1	Acetate, Glucose	Pyruvate
rs11063061	CCND2	3	1	2	HBA1C	BMI, WEIGHT
rs7983505	KL	3	2	1	HBA1C, Gln	Acetate
rs8042518	PRC1	3	0	3		Acetate, Glucose, GlycA
rs62111721	EML2	3	3	0	HBA1C, Glucose, WEIGHT
rs78217446	UBE2E2	2	1	1	Lactate	Glucose
rs6850761	TMEM154	2	2	0	HBA1C, Glucose
rs13220985	DGKB	2	2	0	HBA1C, Glucose
rs115887120	PAX4	2	2	0	HBA1C, Phe
rs516946	ANK1	2	0	2		Acetate, Glucose
rs28413886	GPSM1	2	2	0	HBA1C, Glucose
rs11731874	WFS1	1	0	1		Glucose
rs13232194	NAPEPLD	1	1	0	Glucose
rs6095829	CEBPB	1	1	0	Gly

### Sheet: ST13
Supplementary Table 13. Matching of the 65 known T2D GWAS loci variants in MCPS with SNPs included in the physiological clustering analysis performed by Mahajan et al. Nat. Genet. 2018. Of these variants, 34 were linked to a physiologically-clustered variant either through direct matching (n=6), through an LD proxy variant (r2 >= 0.2) (n=21), or physical proximity (within 500 kb) (n=7). At least one variant was matched to each of the six clusters: Insulin secretion 1 (risk allele associated with lower fasting insulin [FI] and HOMA-B and higher proinsulin [PI]), Insulin secretion 2 (risk allele associated lower FI, HOMA-B, and PI, and higher HDL-C), Insulin secretion 2/Insulin action (risk allele associated with lower FI, HOMA-B, PI and HDL-C; or risk allele associated with lower BMI and HDL-C and higher PI), Insulin action (risk allele associated with lower HDL-C, BMI, and adiponectin and higher triglycerides [TG] and PI), Adiposity (risk allele associated with higher BMI and WHR), and Impaired lipid metabolism (risk allele associated with lower TG).
			Matching with variants from Mahajan et al. Nat. Genet. 2018.
rs ID	Variant ID	Locus / Gene	Strictest matching criteria fulfilled	LD r2	Matched SNP rsID	Matched SNP Variant ID	Physiological cluster
rs610282	chr1:201505416:C:G	CSRP1	None		-	-
rs12406555	chr1:204807081:T:G	NFASC	None		-	-
rs340876	chr1:213984789:C:T	PROX1	r2≥0.2	0.47	rs340874	chr1:213985913:T:C	Insulin secretion 2
rs139395522	chr2:27415346:A:G	PPM1G	r2≥0.2	0.4	rs1260326	chr2:27508073:T:C	Impaired lipid metabolism
rs12474030	chr2:43585178:G:A	THADA	Within 500kb	0.05	rs35720761	chr2:43292838:C:T	Insulin secretion 2
rs10211156	chr2:65317728:C:G	SPRED2	Within 500kb	0.02	rs7572857	chr2:65069664:G:A	Insulin secretion 2/Insulin action
rs1384742	chr2:67244920:A:C	ETAA1	None		-	-
rs6802898	chr3:12349708:C:T	PPARG	r2≥0.5	0.75	rs1801282	chr3:12351626:C:G	Insulin action
rs78217446	chr3:23600761:T:C	UBE2E2	None		-	-
rs11708067	chr3:123346931:A:G	ADCY5	Direct matching		rs11708067	chr3:123346931:A:G	Insulin secretion 1
rs4414887	chr3:185789104:C:T	IGF2BP2	r2≥0.8	0.97	rs7633675	chr3:185792825:T:G	Insulin secretion 2
rs3775104	chr4:1226427:G:C	CTBP1	None		-	-
rs11731874	chr4:6263470:T:C	WFS1	r2≥0.8	0.97	rs4689388	chr4:6268329:G:A	Insulin secretion 2/Insulin action
rs6850761	chr4:152592785:A:C	TMEM154	r2≥0.5	0.77	rs6813195	chr4:152599323:C:T	Insulin secretion 2/Insulin action
rs405176	chr5:56517885:G:A	ANKRD55	r2≥0.8	0.81	rs459193	chr5:56510924:A:G	Insulin action
rs5868014	chr5:56565080:GC:G	ANKRD55	None		-	-
rs144976099	chr5:158603187:A:T	EBF1	None		-	-
rs34499031	chr6:20676183:T:TAA	CDKAL1	r2≥0.8	0.83	rs7756992	chr6:20679478:A:G	Insulin secretion 2
rs118012224	chr6:34238045:T:C	HMGA1	None		-	-
rs3734618	chr6:39316408:A:G	KCNK16	None		-	-
rs853974	chr6:126747838:T:C	RSPO3	r2≥0.2	0.28	rs1361108	chr6:126446454:C:T	Insulin secretion 2/Insulin action
rs13220985	chr7:15023069:A:G	DGKB	r2≥0.8	0.96	rs2191349	chr7:15024684:G:T	Insulin secretion 2
rs849335	chr7:28184371:T:C	JAZF1	r2≥0.5	0.75	rs864745	chr7:28140937:T:C	Insulin secretion 2
rs13232194	chr7:103102107:T:A	NAPEPLD	None		-	-
rs115887120	chr7:127615429:C:T	PAX4	Within 500kb	-	rs2233580	chr7:127613496:C:T	Insulin secretion 2/Insulin action
rs288484	chr7:130765438:A:G	KLF14	r2≥0.8	0.81	rs972283	chr7:130782095:A:G	Insulin action
rs516946	chr8:41661730:T:C	ANK1	Direct matching		rs516946	chr8:41661730:T:C	Insulin secretion 2
rs35859536	chr8:117179236:C:T	SLC30A8	r2≥0.8	0.95	rs13266634	chr8:117172544:C:T	Insulin secretion 1
rs78262741	chr9:4290185:T:A	GLIS3	None		-	-
rs10965250	chr9:22133285:G:A	CDKN2B	Direct matching		rs10965250	chr9:22133285:G:A	Insulin secretion 2
rs12555274	chr9:22136441:G:C	CDKN2B	None		-	-
rs7855030	chr9:28427578:T:G	LINGO2	None		-	-
rs61237993	chr9:34130437:G:A	DCAF12	None		-	-
rs687289	chr9:133261703:A:G	ABO	r2≥0.8	0.97	rs505922	chr9:133273813:C:T	Insulin secretion 1
rs28413886	chr9:136352330:G:C	GPSM1	r2≥0.5	0.51	rs60980157	chr9:136340958:C:T	Insulin secretion 2
rs11257655	chr10:12265895:C:T	CDC123	None		-	-
rs697239	chr10:79187681:T:C	ZMIZ1	r2≥0.8	0.87	rs12571751	chr10:79182874:A:G	Insulin secretion 2/Insulin action
rs5015480	chr10:92705802:C:T	HHEX	Direct matching		rs5015480	chr10:92705802:C:T	Insulin secretion 2
rs7903146	chr10:112998590:C:T	TCF7L2	Direct matching		rs7903146	chr10:112998590:C:T	Insulin secretion 1
rs4929965	chr11:2176056:A:G	KCNQ1	None		-	-
rs111826047	chr11:2271012:C:T	KCNQ1	None		-	-
rs143548626	chr11:2604451:T:C	KCNQ1	None		-	-
rs231359	chr11:2673376:C:A	KCNQ1	None		-	-
rs2237897	chr11:2837316:C:T	KCNQ1	r2≥0.8	0.92	rs2237892	chr11:2818521:C:T	Insulin secretion 2
rs56159348	chr11:76556287:T:G	EMSY	None		-	-
rs563065041	chr12:4205276:AG:A	CCND2	Within 500kb	-	rs11063069	chr12:4265207:A:G	Insulin secretion 2
rs11063061	chr12:4241971:A:G	CCND2	None		-	-
rs11063072	chr12:4279992:A:G	CCND2	None		-	-
rs189339	chr12:65858514:A:G	HMGA2	Within 500kb		rs1531343	chr12:65781114:G:C	Insulin secretion 2/Insulin action
rs7983505	chr13:32983035:A:T	KL	None		-	-
rs1215468	chr13:80133294:A:G	SPRY2	r2≥0.8	0.94	rs1359790	chr13:80143021:G:A	Insulin secretion 2/Insulin action
rs73347525	chr14:100788835:A:G	RTL1	None		-	-
rs7163757	chr15:62099409:C:T	C2CD4A	r2≥0.2	0.41	rs4502156	chr15:62090956:T:C	Insulin secretion 2
rs8042518	chr15:90985892:T:C	PRC1	Within 500kb	0.17	rs8042680	chr15:90978107:C:A	Insulin secretion 2/Insulin action
rs1558902	chr16:53769662:T:A	FTO	Direct matching		rs1558902	chr16:53769662:T:A	Adiposity
rs8068346	chr17:3935423:T:C	ATP2A3	Within 500kb	0.04	rs781831	chr17:4044350:T:C	Insulin secretion 2/Insulin action
rs113748381	chr17:7049836:G:A	SLC16A11	None		-	-
rs71336381	chr18:60076069:GC:G	MC4R	r2≥0.5	0.59	rs17782313	chr18:60183864:T:C	Adiposity
rs12462812	chr19:18398716:G:A	LRRC25	None		-	-
rs62111721	chr19:45652921:G:C	EML2	r2≥0.5	0.64	rs8108269	chr19:45655255:T:G	Insulin secretion 2/Insulin action
rs9304665	chr19:47099320:T:A	ZC3H4	None		-	-
rs6095829	chr20:50214170:A:C	CEBPB	None		-	-
rs140657648	chr22:31736446:T:A	PRR14L	None		-	-
rs73591276	chrX:118700759:G:T	DOCK11	None		-	-
rs4898432	chrX:153637314:G:T	DUSP9	None		-	-

### Sheet: ST14
Supplementary Table 14. Physiological clustering of T2D-associated index variants from the GWAS in MCPS. "Hard" (K-means) and "soft" (Gaussian Mixture Model [GMM]) clustering was performed to assign each index variant to a physiological cluster defined by classified variants reported in Mahajan et al. Nat. Genet. 2018. Mean probabilities and 95% confidence intervals for the GMM-based clustering were derived from 500 bootstrapped samples. Both clustering strategies were applied to two Z-score matrices: (1) Z-scores from trait analyses performed in MCPS and (2) MCPS results augmented with Z-scores for glycemic traits from the MAGIC consortium. Across all four clustering analyses, the majority-assigned physiological cluster and corresponding fraction are indicated for each variant. FPI = fasting proinsulin; BMI = body mass index; WHR = waist-to-hip ratio; FI = fasting insulin; FGlu = fasting glucose; 2hGlu = 2-hour plasma glucose level.
					GMM-based probablistic clustering from analysis of internal Z-scores (MCPS-only)							GMM-based probablistic clustering from analysis of internal Z-scores augmented with select glycemic traits from MAGIC consortium (FG, FI, 2hrGlu)
			Hard clustering based on K-means algorithm using medoids		GMM probabilties (95% CI)						Most probable cluster	GMM probabilties (95% CI)						Most probable cluster	Across all clustering analyses
rs ID	Gene / Locus	Novel	Assigned cluster from analysis of internal Z-scores (MCPS-only)	Assigned cluster from analysis of internal Z-scores augmented with select glycemic traits from MAGIC consortium (FG, FI, 2hrGlu)	Insulin secretion 1	Insulin secretion 2	Insulin secretion 2 / Insulin action	Insulin action	Impaired lipid metabolism	Adiposity		Insulin secretion 1	Insulin secretion 2	Insulin secretion 2 / Insulin action	Insulin action	Impaired lipid metabolism	Adiposity		Majority-assigned cluster	Fraction
rs148113496	TCF7L2	Yes	Insulin secretion 2 / Insulin action	Insulin secretion 2 / Insulin action	0 (0 ,0)	17.4 (15.8 ,19.1)	81.1 (79.2 ,82.7)	0.7 (0.3 ,1.2)	0.8 (0.5 ,1.1)	0 (0 ,0.2)	Insulin secretion 2 / Insulin action	0 (0 ,0.1)	10.4 (9.1 ,11.8)	86.9 (85.3 ,88.3)	2.1 (1.4 ,2.7)	0.6 (0.3 ,0.9)	0 (0 ,0)	Insulin secretion 2 / Insulin action	Insulin secretion 2 / Insulin action	4/4
rs11257655	CDC123	No	Insulin secretion 2	Insulin secretion 2	0 (0 ,0)	54.6 (52.1 ,56.8)	37.6 (35.4 ,39.8)	6.4 (5.2 ,7.9)	1.3 (0.8 ,2)	0 (0 ,0)	Insulin secretion 2	0.1 (0 ,0.4)	24.9 (22.8 ,27.1)	48.7 (45.9 ,51.5)	25.3 (22.7 ,27.8)	1 (0.6 ,1.5)	0 (0 ,0)	Insulin secretion 2 / Insulin action	Insulin secretion 2	3/4
rs4929965	KCNQ1	No	Insulin secretion 2	Insulin secretion 2 / Insulin action	0 (0 ,0)	52.8 (50.6 ,55.2)	43 (40.5 ,45.2)	3 (2.1 ,3.9)	1.3 (0.7 ,1.9)	0 (0 ,0)	Insulin secretion 2	0 (0 ,0.1)	39.8 (37.6 ,42.2)	56.9 (54.5 ,58.9)	3.2 (2.4 ,4)	0.1 (0.1 ,0.3)	0 (0 ,0)	Insulin secretion 2 / Insulin action	Insulin secretion 2; Insulin secretion 2 / Insulin action	2/4; 2/4
rs111826047	KCNQ1	No	Insulin secretion 2 / Insulin action	Insulin secretion 2 / Insulin action	0 (0 ,0)	31.7 (29.7 ,33.9)	61.3 (58.8 ,63.5)	5.3 (4.2 ,6.4)	1.7 (1.1 ,2.3)	0 (0 ,0)	Insulin secretion 2 / Insulin action	0.2 (0 ,0.4)	18.4 (16.6 ,20.2)	76 (74 ,77.9)	3.5 (2.6 ,4.5)	1.9 (1.3 ,2.6)	0 (0 ,0)	Insulin secretion 2 / Insulin action	Insulin secretion 2 / Insulin action	4/4
rs143548626	KCNQ1	No	Insulin secretion 2	Insulin secretion 2	4.5 (3.4 ,5.6)	70.9 (68.5 ,73.4)	8 (6.8 ,9.1)	14.4 (12.4 ,16.4)	0.9 (0.5 ,1.4)	1.3 (0.7 ,2)	Insulin secretion 2	0.5 (0.1 ,0.9)	76.2 (74.1 ,78.3)	11.7 (10.4 ,13)	10.2 (8.3 ,12)	0.2 (0 ,0.4)	1.3 (0.8 ,1.8)	Insulin secretion 2	Insulin secretion 2	4/4
rs231359	KCNQ1	No	Insulin secretion 2 / Insulin action	Insulin secretion 2 / Insulin action	0 (0 ,0)	13.7 (12 ,15.5)	82.5 (80.6 ,84.4)	0.8 (0.3 ,1.3)	3 (2.2 ,3.9)	0 (0 ,0)	Insulin secretion 2 / Insulin action	0 (0 ,0)	15 (13.1 ,17.1)	78.3 (76 ,80.6)	2.4 (1.5 ,3.3)	4.3 (3.1 ,5.6)	0 (0 ,0)	Insulin secretion 2 / Insulin action	Insulin secretion 2 / Insulin action	4/4
rs56159348	EMSY	No	Insulin secretion 2 / Insulin action	Insulin secretion 2 / Insulin action	0 (0 ,0)	16.6 (14.7 ,18.4)	59.5 (56.9 ,62.3)	0.9 (0.4 ,1.4)	23 (20.7 ,25.2)	0.1 (0 ,0.4)	Insulin secretion 2 / Insulin action	0.1 (0 ,0.3)	18.6 (16.5 ,20.9)	65.7 (63 ,68.2)	5.2 (3.8 ,6.5)	8.7 (7.3 ,10.3)	1.7 (1 ,2.6)	Insulin secretion 2 / Insulin action	Insulin secretion 2 / Insulin action	4/4
rs483353044	HNF1A	Yes	Insulin secretion 2	NA	0 (0 ,0)	42.9 (40.5 ,45.1)	35.7 (33.4 ,38)	20.5 (18.2 ,22.9)	1 (0.5 ,1.5)	0 (0 ,0)	Insulin secretion 2	NA	NA	NA	NA	NA	NA	NA	Insulin secretion 2	2/2
rs11063061	CCND2	No	Insulin secretion 2	Insulin secretion 2	0 (0 ,0)	55 (52.6 ,57.3)	41.2 (38.9 ,43.7)	2.9 (2 ,3.8)	0.9 (0.5 ,1.3)	0 (0 ,0)	Insulin secretion 2	0 (0 ,0.1)	37.5 (35.4 ,39.8)	58.9 (56.6 ,61)	3.2 (2.4 ,4.1)	0.3 (0.2 ,0.5)	0 (0 ,0)	Insulin secretion 2 / Insulin action	Insulin secretion 2	3/4
rs11063072	CCND2	No	Insulin secretion 2 / Insulin action	Insulin secretion 2 / Insulin action	0 (0 ,0)	15.3 (13.6 ,17.1)	80.7 (78.6 ,82.8)	1 (0.5 ,1.6)	3 (2.2 ,3.8)	0 (0 ,0)	Insulin secretion 2 / Insulin action	0.1 (0 ,0.2)	7.3 (6 ,8.7)	87.7 (86.1 ,89.2)	3.3 (2.5 ,4.2)	1.6 (1 ,2.3)	0 (0 ,0)	Insulin secretion 2 / Insulin action	Insulin secretion 2 / Insulin action	4/4
rs7983505	KL	No	Insulin secretion 2 / Insulin action	Insulin secretion 2 / Insulin action	0 (0 ,0)	42.8 (40.4 ,45)	56.4 (54 ,58.8)	0.6 (0.3 ,1)	0.2 (0.1 ,0.4)	0 (0 ,0)	Insulin secretion 2 / Insulin action	0.1 (0 ,0.3)	25 (22.7 ,27)	70.8 (68.5 ,72.9)	2.9 (1.9 ,3.8)	1.3 (0.8 ,1.9)	0 (0 ,0)	Insulin secretion 2 / Insulin action	Insulin secretion 2 / Insulin action	4/4
rs35409673	WDFY2	Yes	Insulin secretion 2 / Insulin action	Insulin secretion 2 / Insulin action	0 (0 ,0)	17.6 (15.7 ,19.5)	81 (79.1 ,83)	0.9 (0.4 ,1.4)	0.5 (0.3 ,0.8)	0.1 (0 ,0.4)	Insulin secretion 2 / Insulin action	0 (0 ,0)	22.2 (20 ,24.5)	71.9 (69.4 ,74.4)	5 (3.8 ,6.2)	0.4 (0.1 ,0.8)	0.5 (0.2 ,0.8)	Insulin secretion 2 / Insulin action	Insulin secretion 2 / Insulin action	4/4
rs73347525	RTL1	No	Insulin secretion 2	Insulin secretion 2	2.3 (1.5 ,3.1)	68.7 (66.3 ,71.1)	15 (13.3 ,16.8)	12.1 (10.2 ,14.2)	1.1 (0.6 ,1.7)	0.8 (0.4 ,1.3)	Insulin secretion 2	0.3 (0 ,0.7)	71.2 (69.3 ,73.2)	17 (15.5 ,18.4)	10.9 (9.2 ,12.6)	0.3 (0.1 ,0.6)	0.3 (0.1 ,0.5)	Insulin secretion 2	Insulin secretion 2	4/4
rs79084266	RTL1	Yes	Insulin secretion 2 / Insulin action	Insulin secretion 2 / Insulin action	0 (0 ,0)	14.8 (13.4 ,16.3)	83.6 (81.8 ,85.2)	0.7 (0.3 ,1.1)	0.9 (0.5 ,1.2)	0.1 (0 ,0.2)	Insulin secretion 2 / Insulin action	0 (0 ,0.1)	10.4 (9.1 ,11.9)	86.6 (84.9 ,88.3)	2.3 (1.7 ,3.1)	0.6 (0.3 ,1)	0 (0 ,0)	Insulin secretion 2 / Insulin action	Insulin secretion 2 / Insulin action	4/4
rs113748381	SLC16A11	No	Impaired lipid metabolism	Impaired lipid metabolism	0 (0 ,0)	3.8 (3 ,4.9)	9.7 (8 ,11.8)	0.9 (0.4 ,1.5)	85.6 (83.5 ,87.4)	0 (0 ,0)	Impaired lipid metabolism	0 (0 ,0)	5.5 (4.3 ,6.9)	13.9 (11.9 ,16)	2 (1.2 ,2.9)	78.6 (76.1 ,81.2)	0 (0 ,0)	Impaired lipid metabolism	Impaired lipid metabolism	4/4
rs79783591	MC4R	Yes	Adiposity	NA	1 (0.5 ,1.7)	33.4 (30.1 ,36.2)	28.2 (25.6 ,30.7)	6.9 (5.3 ,8.4)	0 (0 ,0)	30.5 (27.4 ,33.3)	Insulin secretion 2	NA	NA	NA	NA	NA	NA	NA	Adiposity; Insulin secretion 2	1/2; 1/2
rs12462812	LRRC25	No	Adiposity	Adiposity	16.4 (14.3 ,18.8)	12.3 (10.5 ,14.1)	0.5 (0.1 ,0.9)	0.2 (0 ,0.5)	0 (0 ,0)	70.6 (67.8 ,73.4)	Adiposity	21 (18.7 ,23.5)	9.3 (7.7 ,10.9)	3.9 (2.9 ,5.2)	3 (2 ,4)	0 (0 ,0)	62.8 (60 ,65.8)	Adiposity	Adiposity	4/4
rs9304665	ZC3H4	No	Insulin secretion 2	Adiposity	6.7 (5.2 ,8.3)	49.9 (47.1 ,52.8)	5.3 (4.4 ,6.2)	1.3 (0.7 ,1.9)	0 (0 ,0)	36.8 (33.9 ,39.4)	Insulin secretion 2	0.8 (0.4 ,1.4)	37.2 (34.4 ,40.1)	12.5 (10.7 ,14.5)	2.3 (1.5 ,3.3)	0 (0 ,0)	47.2 (44.2 ,50.1)	Adiposity	Insulin secretion 2; Adiposity	2/4; 2/4
rs140064850	NR5A2	Yes	Insulin secretion 2 / Insulin action	Insulin secretion 2 / Insulin action	0 (0 ,0)	13 (11.6 ,14.5)	85.4 (83.7 ,87)	0.7 (0.3 ,1.2)	0.8 (0.5 ,1.2)	0.1 (0 ,0.2)	Insulin secretion 2 / Insulin action	0 (0 ,0.1)	14.3 (12.7 ,16.2)	81.3 (79.4 ,83.3)	3.7 (2.8 ,4.7)	0.5 (0.2 ,1)	0 (0 ,0.1)	Insulin secretion 2 / Insulin action	Insulin secretion 2 / Insulin action	4/4
rs610282	CSRP1	No	Insulin secretion 2 / Insulin action	Insulin secretion 2 / Insulin action	0 (0 ,0)	7.3 (6.1 ,8.6)	59.2 (56.3 ,61.9)	6.4 (5.1 ,7.8)	27.1 (24.6 ,30.1)	0 (0 ,0)	Insulin secretion 2 / Insulin action	0.1 (0 ,0.3)	9.9 (8.2 ,11.6)	73.2 (70.5 ,75.9)	4.4 (3.3 ,5.6)	12.3 (10.5 ,14.3)	0.1 (0 ,0.3)	Insulin secretion 2 / Insulin action	Insulin secretion 2 / Insulin action	4/4
rs6685593	OPTC	Yes	Insulin secretion 2 / Insulin action	Insulin secretion 2 / Insulin action	0 (0 ,0)	13.3 (11.6 ,14.9)	73.5 (71 ,75.9)	0.7 (0.3 ,1.2)	12.5 (10.9 ,14.2)	0 (0 ,0)	Insulin secretion 2 / Insulin action	0.1 (0 ,0.3)	7 (5.8 ,8.3)	86.2 (84.4 ,88)	3.1 (2.3 ,4.1)	3.6 (2.6 ,4.4)	0 (0 ,0)	Insulin secretion 2 / Insulin action	Insulin secretion 2 / Insulin action	4/4
rs12406555	NFASC	No	Insulin secretion 2 / Insulin action	Insulin secretion 2 / Insulin action	0 (0 ,0)	7.5 (6.2 ,8.9)	51.4 (48.5 ,54.4)	6.2 (4.8 ,7.7)	34.9 (32 ,37.6)	0 (0 ,0)	Insulin secretion 2 / Insulin action	0.2 (0 ,0.5)	9.7 (8 ,11.3)	70 (67.5 ,72.9)	5.9 (4.6 ,7.4)	14 (11.9 ,16.1)	0.2 (0 ,0.5)	Insulin secretion 2 / Insulin action	Insulin secretion 2 / Insulin action	4/4
rs12563445	LHX8	Yes	Insulin secretion 1	Adiposity	9.3 (7.6 ,11.1)	43 (40.3 ,45.7)	2.4 (1.7 ,3.2)	2.5 (1.6 ,3.4)	0 (0 ,0)	42.8 (39.9 ,45.7)	Insulin secretion 2	1.1 (0.5 ,1.8)	38.2 (35.2 ,41.2)	9.9 (8.4 ,11.6)	2.6 (1.7 ,3.6)	0 (0 ,0)	48.1 (45.1 ,51.2)	Adiposity	Adiposity	2/4
rs6095829	CEBPB	No	Insulin secretion 2 / Insulin action	Insulin secretion 2 / Insulin action	0 (0 ,0)	38.4 (36.1 ,41)	60.1 (57.6 ,62.5)	0.8 (0.4 ,1.3)	0.7 (0.4 ,1)	0 (0 ,0)	Insulin secretion 2 / Insulin action	0.1 (0 ,0.2)	19.1 (17.6 ,20.8)	77.8 (75.9 ,79.6)	2.1 (1.4 ,2.8)	0.9 (0.5 ,1.3)	0 (0 ,0)	Insulin secretion 2 / Insulin action	Insulin secretion 2 / Insulin action	4/4
rs140657648	PRR14L	No	Insulin secretion 2 / Insulin action	Insulin secretion 2 / Insulin action	0 (0 ,0)	10.1 (8.7 ,11.4)	63.9 (61.1 ,66.5)	1.1 (0.5 ,1.7)	24.9 (22.2 ,27.6)	0.1 (0 ,0.3)	Insulin secretion 2 / Insulin action	0.2 (0 ,0.5)	6.5 (5.1 ,7.9)	42.9 (40 ,45.7)	6.4 (4.9 ,7.9)	44 (41.1 ,47.1)	0 (0 ,0)	Impaired lipid metabolism	Insulin secretion 2 / Insulin action	3/4
rs11694935	KLHL29	Yes	Insulin secretion 2 / Insulin action	Insulin secretion 2 / Insulin action	0 (0 ,0)	8.5 (7.2 ,9.9)	64.3 (61.5 ,67.1)	5.1 (4.1 ,6.3)	22.1 (20 ,24.6)	0 (0 ,0)	Insulin secretion 2 / Insulin action	0.1 (0 ,0.4)	8.3 (6.9 ,9.7)	80.1 (78 ,82.2)	4.8 (3.7 ,6)	6.7 (5.6 ,7.9)	0 (0 ,0.1)	Insulin secretion 2 / Insulin action	Insulin secretion 2 / Insulin action	4/4
rs113615666	CLIP4	Yes	Insulin secretion 2 / Insulin action	Insulin secretion 2 / Insulin action	0 (0 ,0)	15.1 (13.5 ,16.6)	83.4 (81.8 ,85.3)	0.8 (0.4 ,1.4)	0.6 (0.3 ,0.9)	0.1 (0 ,0.3)	Insulin secretion 2 / Insulin action	0 (0 ,0.1)	18.7 (16.7 ,20.7)	76.2 (74 ,78.3)	4.5 (3.4 ,5.7)	0.5 (0.2 ,0.9)	0.1 (0 ,0.2)	Insulin secretion 2 / Insulin action	Insulin secretion 2 / Insulin action	4/4
rs1384742	ETAA1	No	Insulin secretion 2 / Insulin action	Insulin secretion 2 / Insulin action	0 (0 ,0)	16 (14.4 ,17.7)	82.6 (80.8 ,84.4)	0.8 (0.3 ,1.4)	0.5 (0.3 ,0.8)	0.1 (0 ,0.3)	Insulin secretion 2 / Insulin action	0 (0 ,0)	20.4 (18.3 ,22.5)	74.4 (71.9 ,76.7)	4.6 (3.5 ,5.8)	0.4 (0.2 ,0.8)	0.1 (0 ,0.2)	Insulin secretion 2 / Insulin action	Insulin secretion 2 / Insulin action	4/4
rs78217446	UBE2E2	No	Insulin secretion 2 / Insulin action	Insulin secretion 2 / Insulin action	0 (0 ,0)	29.1 (26.8 ,31.5)	69.9 (67.4 ,72.3)	0.7 (0.3 ,1.2)	0.3 (0.1 ,0.6)	0 (0 ,0)	Insulin secretion 2 / Insulin action	0 (0 ,0.1)	23.1 (21 ,25.2)	72.4 (69.9 ,74.6)	4 (3.1 ,5)	0.4 (0.1 ,0.7)	0.1 (0 ,0.2)	Insulin secretion 2 / Insulin action	Insulin secretion 2 / Insulin action	4/4
rs3775104	CTBP1	No	Insulin secretion 1	Insulin secretion 1	65.3 (62.8 ,67.9)	22.5 (20.6 ,24.8)	0.8 (0.5 ,1.1)	8.8 (7.4 ,10.3)	0.4 (0.1 ,0.7)	2.2 (1.4 ,3.2)	Insulin secretion 1	13.5 (11.8 ,15.3)	64.3 (61.8 ,67.1)	2.3 (1.7 ,3.1)	13.8 (11.7 ,16)	0.1 (0 ,0.2)	5.9 (4.6 ,7.3)	Insulin secretion 2	Insulin secretion 1	3/4
rs11943831	STIM2	Yes	Insulin secretion 1	Insulin secretion 2	64.2 (61.6 ,66.8)	16.8 (15.1 ,18.5)	0.8 (0.5 ,1.3)	13.1 (11.2 ,15.1)	0 (0 ,0)	5 (3.9 ,6.2)	Insulin secretion 1	22.1 (19.7 ,24.4)	49.6 (46.6 ,52.3)	6.1 (4.8 ,7.4)	10 (8.1 ,11.5)	0 (0 ,0)	12.2 (10.4 ,13.9)	Insulin secretion 2	Insulin secretion 1; Insulin secretion 2	2/4; 2/4
rs144976099	EBF1	No	Insulin secretion 2 / Insulin action	Insulin secretion 2 / Insulin action	0 (0 ,0)	11 (9.8 ,12.3)	84.5 (82.9 ,86.2)	0.6 (0.2 ,1)	3.8 (2.9 ,4.7)	0.1 (0 ,0.3)	Insulin secretion 2 / Insulin action	0.1 (0 ,0.3)	15.9 (14 ,17.9)	78.4 (76.2 ,80.4)	4.4 (3.2 ,5.5)	1.1 (0.7 ,1.7)	0.1 (0 ,0.2)	Insulin secretion 2 / Insulin action	Insulin secretion 2 / Insulin action	4/4
rs5868014	ANKRD55	No	Insulin secretion 2	Insulin secretion 2	5.8 (4.6 ,7)	76.4 (74.4 ,78.4)	12.8 (11.3 ,14.2)	1.8 (1 ,2.5)	0 (0 ,0.1)	3.2 (2.4 ,4.1)	Insulin secretion 2	0.5 (0.2 ,0.9)	37.9 (35.3 ,40.6)	17.4 (15.6 ,19.3)	2.1 (1.4 ,2.9)	0 (0 ,0)	42.1 (39.2 ,44.8)	Adiposity	Insulin secretion 2	3/4
rs139343836	RFX6	Yes	Insulin secretion 2 / Insulin action	Insulin secretion 2 / Insulin action	0 (0 ,0)	34.5 (32.1 ,37)	60.7 (58.3 ,63)	2.7 (1.9 ,3.5)	2.1 (1.4 ,2.9)	0 (0 ,0)	Insulin secretion 2 / Insulin action	0.1 (0 ,0.3)	16.8 (14.7 ,18.8)	75.3 (73.1 ,77.5)	5.4 (4.2 ,6.7)	2.4 (1.6 ,3.2)	0 (0 ,0)	Insulin secretion 2 / Insulin action	Insulin secretion 2 / Insulin action	4/4
rs12527366	FAM184A	Yes	Insulin secretion 2 / Insulin action	Insulin secretion 2 / Insulin action	0 (0 ,0)	8.8 (7.5 ,10)	66.1 (63.6 ,68.8)	5.1 (4 ,6.2)	20 (17.8 ,22.2)	0 (0 ,0)	Insulin secretion 2 / Insulin action	0.1 (0 ,0.3)	7.6 (6.4 ,8.9)	82.4 (80.4 ,84.3)	4.6 (3.5 ,5.7)	5.3 (4.3 ,6.4)	0 (0 ,0)	Insulin secretion 2 / Insulin action	Insulin secretion 2 / Insulin action	4/4
rs118012224	HMGA1	No	Insulin action	Insulin secretion 1	14.3 (12.1 ,16.6)	12.8 (10.9 ,15.1)	1.7 (1 ,2.5)	70.2 (67.2 ,72.8)	0.1 (0 ,0.3)	0.9 (0.3 ,1.5)	Insulin action	71.2 (68.8 ,73.6)	5.4 (3.9 ,6.9)	1.6 (0.9 ,2.4)	21.6 (19.3 ,24)	0 (0 ,0)	0.1 (0 ,0.3)	Insulin secretion 1	Insulin action; Insulin secretion 1	2/4; 2/4
rs7751928	BNIP5	Yes	Insulin secretion 1	Insulin secretion 1	70.3 (67.7 ,73.1)	12.1 (10.5 ,14)	0.5 (0.2 ,0.8)	15.3 (13.2 ,17.2)	0 (0 ,0)	1.8 (1 ,2.6)	Insulin secretion 1	38.8 (36.2 ,41.5)	43.3 (40.6 ,46.4)	1.5 (1 ,2.2)	11.7 (9.9 ,13.6)	0 (0 ,0)	4.7 (3.6 ,5.8)	Insulin secretion 2	Insulin secretion 1	3/4
rs9470806	BTBD9	Yes	Insulin secretion 1	Insulin secretion 2	71 (68.5 ,73.6)	14.7 (12.9 ,16.5)	0.5 (0.3 ,0.9)	11.4 (9.4 ,13.1)	0.1 (0 ,0.2)	2.2 (1.4 ,3.1)	Insulin secretion 1	23.3 (20.8 ,25.6)	57.4 (55 ,60.3)	2.5 (1.9 ,3.4)	8.6 (6.9 ,10)	0.1 (0 ,0.2)	8.1 (6.6 ,9.7)	Insulin secretion 2	Insulin secretion 1; Insulin secretion 2	2/4; 2/4
rs3734618	KCNK16	No	Insulin secretion 1	Insulin secretion 2	16.5 (14.3 ,18.5)	67.9 (65.2 ,70.5)	3.7 (3 ,4.5)	8.4 (6.9 ,10.2)	0.4 (0.1 ,0.7)	3.2 (2.2 ,4.1)	Insulin secretion 2	1.2 (0.6 ,1.9)	73.2 (70.9 ,75.6)	8.1 (6.9 ,9.4)	10.8 (8.9 ,12.4)	0 (0 ,0.1)	6.6 (5.2 ,8)	Insulin secretion 2	Insulin secretion 2	3/4
rs13232194	NAPEPLD	No	Insulin secretion 2	Insulin secretion 2	0.1 (0 ,0.2)	59.8 (57.1 ,61.7)	38.7 (36.7 ,41)	1.3 (0.7 ,1.9)	0.1 (0 ,0.4)	0 (0 ,0)	Insulin secretion 2	0 (0 ,0)	43.5 (41.1 ,45.9)	53.2 (50.6 ,55.6)	3.1 (2.3 ,4)	0.1 (0 ,0.2)	0 (0 ,0)	Insulin secretion 2 / Insulin action	Insulin secretion 2	3/4
rs186128389	PDE1C	Yes	Insulin secretion 2	Insulin secretion 2 / Insulin action	0.1 (0 ,0.2)	58.6 (56.3 ,60.7)	39.8 (37.6 ,42)	1.4 (0.8 ,2)	0.1 (0 ,0.3)	0 (0 ,0)	Insulin secretion 2	0 (0 ,0)	40.4 (38 ,42.8)	55.5 (53 ,58.1)	3.9 (2.8 ,5)	0.1 (0 ,0.3)	0 (0 ,0.1)	Insulin secretion 2 / Insulin action	Insulin secretion 2; Insulin secretion 2 / Insulin action	2/4; 2/4
rs6988496	TSNARE1	Yes	Insulin secretion 2 / Insulin action	Insulin secretion 2 / Insulin action	0.1 (0 ,0.1)	40.9 (38.2 ,43.5)	57.5 (54.8 ,60.1)	1.3 (0.7 ,2)	0.2 (0 ,0.4)	0.1 (0 ,0.1)	Insulin secretion 2 / Insulin action	0 (0 ,0)	29.8 (27.3 ,32.3)	62.7 (59.9 ,65.3)	4.2 (3.2 ,5.3)	0.2 (0 ,0.5)	3.1 (2.2 ,4.1)	Insulin secretion 2 / Insulin action	Insulin secretion 2 / Insulin action	4/4
rs571997717	RGS22	Yes	Insulin secretion 2	Insulin secretion 2 / Insulin action	0.1 (0 ,0.3)	56.2 (53.8 ,58.4)	42.3 (40.1 ,44.6)	1.2 (0.6 ,1.9)	0.1 (0 ,0.4)	0.1 (0 ,0.1)	Insulin secretion 2	0 (0 ,0)	38.5 (35.6 ,41.3)	53.7 (50.9 ,56.3)	4.3 (3.3 ,5.2)	0.2 (0 ,0.4)	3.3 (2.8 ,4)	Insulin secretion 2 / Insulin action	Insulin secretion 2; Insulin secretion 2 / Insulin action	2/4; 2/4
rs2209275	TYRP1	Yes	Insulin secretion 2 / Insulin action	Insulin secretion 2 / Insulin action	0 (0 ,0)	6.9 (5.7 ,8.1)	59.6 (56.7 ,62.1)	5.4 (4.1 ,6.7)	28.1 (25.8 ,30.9)	0 (0 ,0)	Insulin secretion 2 / Insulin action	0.1 (0 ,0.3)	8.2 (6.9 ,9.5)	73.6 (71.1 ,75.9)	5 (3.9 ,6.3)	13 (11.2 ,14.8)	0.1 (0 ,0.2)	Insulin secretion 2 / Insulin action	Insulin secretion 2 / Insulin action	4/4
rs12555274	CDKN2B	No	Insulin secretion 2 / Insulin action	Insulin secretion 2	0 (0 ,0)	42.2 (39.9 ,44.6)	48.1 (45.8 ,50.6)	8.2 (6.6 ,9.8)	1.5 (1 ,2.1)	0 (0 ,0)	Insulin secretion 2 / Insulin action	0.1 (0 ,0.3)	13.5 (11.7 ,15.4)	39 (36 ,41.9)	46.5 (43.1 ,49.4)	1 (0.5 ,1.6)	0 (0 ,0)	Insulin action	Insulin secretion 2 / Insulin action	2/4
rs7855030	LINGO2	No	Insulin secretion 2 / Insulin action	Insulin secretion 2 / Insulin action	0 (0 ,0)	26.3 (24.1 ,28.5)	72.5 (70.1 ,75)	0.8 (0.3 ,1.3)	0.3 (0.1 ,0.6)	0 (0 ,0)	Insulin secretion 2 / Insulin action	0 (0 ,0)	24.1 (22.1 ,26.3)	70.9 (68.5 ,73.1)	4.4 (3.3 ,5.5)	0.4 (0.1 ,0.7)	0.2 (0 ,0.3)	Insulin secretion 2 / Insulin action	Insulin secretion 2 / Insulin action	4/4
rs61237993	DCAF12	No	Insulin secretion 2 / Insulin action	Insulin secretion 2 / Insulin action	0 (0 ,0)	21.3 (19.3 ,23.4)	77.4 (75.2 ,79.4)	0.9 (0.4 ,1.4)	0.3 (0.2 ,0.6)	0.1 (0 ,0.4)	Insulin secretion 2 / Insulin action	0 (0 ,0)	23.9 (21.5 ,26.1)	68.7 (66.2 ,71.4)	4.8 (3.6 ,6.2)	0.3 (0.1 ,0.6)	2.2 (1.5 ,3)	Insulin secretion 2 / Insulin action	Insulin secretion 2 / Insulin action	4/4
rs1329572	PAX5	Yes	Insulin secretion 2 / Insulin action	Insulin secretion 2 / Insulin action	0 (0 ,0)	12 (10.5 ,13.6)	60.1 (57.3 ,63.1)	1 (0.4 ,1.6)	26.8 (24.4 ,29.4)	0.1 (0 ,0.3)	Insulin secretion 2 / Insulin action	0.1 (0 ,0.3)	14.9 (13 ,16.9)	65.6 (62.8 ,68.2)	4.1 (3 ,5.4)	14.6 (12.8 ,16.8)	0.6 (0.2 ,1)	Insulin secretion 2 / Insulin action	Insulin secretion 2 / Insulin action	4/4
rs78262741	GLIS3	No	Insulin secretion 2 / Insulin action	Insulin secretion 2 / Insulin action	0 (0 ,0)	12.9 (11.6 ,14.2)	82.2 (80.6 ,83.8)	0.6 (0.3 ,1)	4.2 (3.2 ,5.3)	0.1 (0 ,0.3)	Insulin secretion 2 / Insulin action	0 (0 ,0)	14.6 (12.5 ,16.7)	78.5 (76.1 ,80.7)	2.5 (1.7 ,3.4)	4.4 (3.4 ,5.5)	0 (0 ,0)	Insulin secretion 2 / Insulin action	Insulin secretion 2 / Insulin action	4/4
rs4629931	PTPRD	Yes	Insulin secretion 2 / Insulin action	Insulin secretion 2 / Insulin action	0 (0 ,0)	17.7 (15.9 ,19.7)	79 (76.9 ,81)	0.8 (0.4 ,1.3)	2.5 (1.9 ,3)	0 (0 ,0)	Insulin secretion 2 / Insulin action	0.1 (0 ,0.2)	9.5 (8.1 ,11)	86.5 (84.8 ,88.2)	2.8 (1.9 ,3.7)	1.1 (0.7 ,1.6)	0 (0 ,0)	Insulin secretion 2 / Insulin action	Insulin secretion 2 / Insulin action	4/4
rs73591276	DOCK11	No	Insulin secretion 2 / Insulin action	Insulin secretion 2 / Insulin action	0 (0 ,0)	24.8 (22.8 ,27)	73.9 (71.6 ,76)	0.9 (0.4 ,1.5)	0.3 (0.1 ,0.5)	0.1 (0 ,0.3)	Insulin secretion 2 / Insulin action	0 (0 ,0)	24 (21.8 ,26.1)	66.8 (64.2 ,69.2)	4.9 (3.8 ,6.2)	0.4 (0.1 ,0.7)	4 (3.1 ,5)	Insulin secretion 2 / Insulin action	Insulin secretion 2 / Insulin action	4/4
rs4898432	DUSP9	No	Insulin secretion 2	Insulin secretion 2	4.5 (3.4 ,5.6)	70.1 (67.7 ,72.4)	4.8 (4.1 ,5.6)	18 (15.9 ,20.3)	1 (0.5 ,1.6)	1.5 (0.9 ,2.2)	Insulin secretion 2	0.7 (0.3 ,1.3)	82.2 (80.2 ,84.1)	6.3 (5.5 ,7.3)	9.3 (7.6 ,10.8)	0.2 (0 ,0.5)	1.3 (0.8 ,1.8)	Insulin secretion 2	Insulin secretion 2	4/4

### Sheet: ST15
Supplementary Table 15. Functional genomic enrichment analysis of T2D GWAS with GARFIELD. Chromatin accessibility peak annotations accessed from the Common Metabolc Diseases Genome Atlas (CMDGA; https://cmdga.org/) were assessed for enrichment among the set of genome-wide significant variants from the GWAS of T2D in MCPS. Results are shown for the annotations with a Benjamini-Hochberg adjusted p-value < 0.05.
Tissue	Cell type	Annotation type	Annotation ID (CMDGA)	Odds Ratio	Beta	CI95_lower	CI95_upper	P-value	BH-adjusted P-value
pancreas	type_B_pancreatic_cell	snATAC-seq	DFF219ZKR	4.11528	1.41471	0.96499	1.86442	7.01677e-10	1.92702e-07
adrenal_gland	type_II_cell_of_adrenal_cortex	snATAC-seq	DFF062JJZ	4.27708	1.45327	0.985283	1.92126	1.1539e-09	1.92702e-07
pancreas	islet_of_Langerhans	ATAC-seq	DFF226AHA	4.00549	1.38767	0.931753	1.84358	2.43633e-09	2.71244e-07
pancreas	type_B_pancreatic_cell	snATAC-seq	DFF355WYI	3.86778	1.35268	0.902972	1.80239	3.73576e-09	3.11936e-07
adrenal_gland	cortical_cell_of_adrenal_gland	snATAC-seq	DFF931BLP	3.88255	1.35649	0.889687	1.8233	1.22954e-08	8.21333e-07
pancreas	islet_of_Langerhans	snATAC-seq	DFF992PFS	4.12127	1.41616	0.92342	1.9089	1.76974e-08	8.59597e-07
gut	gastric_goblet_cell	snATAC-seq	DFF053FJJ	3.79187	1.33286	0.868849	1.79687	1.80155e-08	8.59597e-07
eye	retina	DNase-seq	DFF198LOI	3.91207	1.36407	0.886221	1.84191	2.20543e-08	8.87079e-07
pancreas	pancreatic_delta_cell	snATAC-seq	DFF777VBE	3.67209	1.30076	0.84395	1.75757	2.39033e-08	8.87079e-07
pancreas	pancreatic_ductal_cell	snATAC-seq	DFF244TMJ	3.73285	1.31717	0.843322	1.79102	5.08664e-08	1.69894e-06
pancreas	pancreatic_A_cell	snATAC-seq	DFF704WDO	3.60454	1.2822	0.811951	1.75244	9.07926e-08	2.75679e-06
thyroid	thyroid_follicular_cell	snATAC-seq	DFF238FJH	3.35667	1.21095	0.762471	1.65943	1.20817e-07	3.36274e-06
adrenal_gland	cortical_cell_of_adrenal_gland	snATAC-seq	DFF218FHR	3.6062	1.28266	0.79837	1.76694	2.08986e-07	5.36934e-06
skin	keratinocyte	snATAC-seq	DFF121VPJ	3.94956	1.37361	0.850462	1.89675	2.65639e-07	5.97305e-06
pancreas	body_of_pancreas	ATAC-seq	DFF704IFY	3.41745	1.22889	0.760088	1.6977	2.77965e-07	5.97305e-06
lung	type_II_pneumocyte	snATAC-seq	DFF913XWL	3.3347	1.20438	0.743588	1.66518	3.0093e-07	5.97305e-06
pancreas	pancreatic_acinar_cell	snATAC-seq	DFF778XIT	3.43585	1.23426	0.76186	1.70667	3.04018e-07	5.97305e-06
gut	parietal_cell	snATAC-seq	DFF631QTA	3.39819	1.22324	0.745086	1.7014	5.32619e-07	9.88304e-06
lymphoid_tissue	spleen	ATAC-seq	DFF477QXN	3.49186	1.25043	0.759303	1.74157	6.03123e-07	1.06023e-05
adipose_tissue	fat_cell	snATAC-seq	DFF062QUJ	3.29552	1.19256	0.72289	1.66224	6.46768e-07	1.0801e-05
gut	non_keratinizing_barrier_epithelial_cell	snATAC-seq	DFF597ECF	3.08247	1.12573	0.679354	1.57211	7.69361e-07	1.22365e-05
blood_vessel	endothelial_cell	snATAC-seq	DFF167AAP	3.44957	1.23825	0.743342	1.73316	9.3958e-07	1.42645e-05
lung	club_cell	snATAC-seq	DFF497AYE	3.45934	1.24108	0.743565	1.73859	1.01176e-06	1.46926e-05
CNS	stomach_neuroendocrine_cell	snATAC-seq	DFF428AWP	3.56003	1.26977	0.75938	1.78016	1.08158e-06	1.47824e-05
pancreas	pancreatic_A_cell	snATAC-seq	DFF383FFU	3.15612	1.14934	0.686935	1.61175	1.10647e-06	1.47824e-05
lung	mesothelial_cell	snATAC-seq	DFF546AEY	3.20151	1.16362	0.693916	1.63333	1.20031e-06	1.54194e-05
CNS	inhibitory_neuron	snATAC-seq	DFF393GKG	4.48933	1.5017	0.890682	2.11272	1.4567e-06	1.80199e-05
fetal_tissue	ciliated_epithelial_cell	snATAC-seq	DFF445WNT	3.10561	1.13321	0.669822	1.5966	1.64181e-06	1.95845e-05
blood	ciliated_cell	snATAC-seq	DFF418VIE	3.60824	1.28322	0.752955	1.81349	2.1045e-06	2.35105e-05
pancreas	pancreatic_acinar_cell	snATAC-seq	DFF521OBW	3.18532	1.15855	0.679735	1.63737	2.11172e-06	2.35105e-05
gut	enterocyte	snATAC-seq	DFF565JKQ	3.13267	1.14189	0.668397	1.61538	2.2807e-06	2.45727e-05
heart	fibroblast_of_cardiac_tissue	snATAC-seq	DFF743CNN	3.05492	1.11675	0.650889	1.58262	2.62147e-06	2.70879e-05
breast	basal_cell	snATAC-seq	DFF447LTK	3.11314	1.13563	0.661465	1.6098	2.67634e-06	2.70879e-05
gut	respiratory_goblet_cell	snATAC-seq	DFF659EQJ	3.14152	1.14471	0.659239	1.63017	3.80828e-06	3.74107e-05
gut	enterocyte	snATAC-seq	DFF862SCJ	2.99448	1.09677	0.630888	1.56265	3.94644e-06	3.76603e-05
liver	hepatocyte	snATAC-seq	DFF793NSG	2.96917	1.08828	0.617884	1.55868	5.77316e-06	5.35621e-05
blood_vessel	endothelial_cell	snATAC-seq	DFF140GZM	3.2982	1.19338	0.675249	1.71151	6.35081e-06	5.58141e-05
pancreas	pancreatic_ductal_cell	snATAC-seq	DFF179NMI	3.13949	1.14406	0.646874	1.64125	6.47972e-06	5.58141e-05
artery	smooth_muscle_cell	snATAC-seq	DFF248TDT	3.013	1.10294	0.623492	1.58238	6.51721e-06	5.58141e-05
gut	smooth_muscle_cell	snATAC-seq	DFF367SYU	3.03237	1.10935	0.625228	1.59346	7.07888e-06	5.91087e-05
adipose_tissue	subcutaneous_adipose_tissue	ATAC-seq	DFF389MBL	3.02898	1.10822	0.622892	1.59356	7.62235e-06	6.20943e-05
blood_vessel	pericyte_cell	snATAC-seq	DFF939TBW	3.09363	1.12934	0.631748	1.62694	8.65077e-06	6.77123e-05
blood	peptic_cell	snATAC-seq	DFF500GII	2.99961	1.09848	0.61418	1.58278	8.76344e-06	6.77123e-05
lower_urinary_tract	ureteric_bud	snATAC-seq	DFF403WYN	2.95077	1.08207	0.604592	1.55954	8.92019e-06	6.77123e-05
skin	granular_cell_of_epidermis	snATAC-seq	DFF509UFV	3.22606	1.17126	0.651767	1.69075	9.91328e-06	7.12357e-05
kidney	renal_pelvis	DNase-seq	DFF809MOM	3.26447	1.1831	0.658226	1.70797	9.96295e-06	7.12357e-05
PNS	stromal_cell	snATAC-seq	DFF417HZT	3.16982	1.15367	0.641702	1.66565	1.00242e-05	7.12357e-05
CNS	cerebellar_cortex	DNase-seq	DFF345DJS	3.6503	1.29481	0.714541	1.87508	1.22248e-05	8.50642e-05
lymph_vessels	endothelial_cell_of_lymphatic_vessel	snATAC-seq	DFF429DIU	3.06515	1.1201	0.61682	1.62338	1.28771e-05	8.77747e-05
heart	regular_atrial_cardiac_myocyte	snATAC-seq	DFF456IMF	2.8719	1.05497	0.580385	1.52956	1.31902e-05	8.81106e-05
pancreas	pancreatic_beta_cell	ATAC-seq	DFF776MBY	3.39498	1.2223	0.669698	1.7749	1.45537e-05	9.41576e-05
blood_vessel	endothelial_cell	snATAC-seq	DFF947CVN	2.97824	1.09133	0.597762	1.58491	1.46593e-05	9.41576e-05
heart	endocardial_cell	snATAC-seq	DFF523RFW	3.08633	1.12698	0.609564	1.6444	1.96311e-05	0.000122951
pancreas	pancreatic_acinar_cell	snATAC-seq	DFF817HOR	3.08866	1.12774	0.609634	1.64584	1.98783e-05	0.000122951
kidney	sympathetic_neuron	snATAC-seq	DFF912POX	3.39153	1.22128	0.658332	1.78423	2.11788e-05	0.000128613
pancreas_non-T2DM	islet_of_Langerhans	ATAC-seq	DFF202GFE	2.62931	0.96672	0.51978	1.41366	2.2409e-05	0.000133654
blood	type_II_pneumocyte	snATAC-seq	DFF817LFB	2.91939	1.07138	0.575199	1.56755	2.31468e-05	0.000133736
CNS	middle_frontal_gyrus	DNase-seq	DFF718NVL	4.10442	1.41206	0.757879	2.06625	2.32986e-05	0.000133736
breast	mammary_gland_epithelial_cell	snATAC-seq	DFF990RJD	2.82914	1.03997	0.557612	1.52233	2.38124e-05	0.000133736
pancreas	pancreatic_beta_cell	ATAC-seq	DFF336CNQ	2.69973	0.99315	0.532078	1.45422	2.42309e-05	0.000133736
kidney	fibroblast	snATAC-seq	DFF764KJH	3.00958	1.1018	0.590069	1.61353	2.44248e-05	0.000133736
gut	enteroendocrine_cell	snATAC-seq	DFF922AGM	3.44815	1.23784	0.661295	1.81438	2.5751e-05	0.000138723
gut	enterochromaffin-like_cell	snATAC-seq	DFF736QMG	3.33861	1.20555	0.642552	1.76855	2.70541e-05	0.00014343
skin	keratinocyte	snATAC-seq	DFF064TNL	2.89376	1.06256	0.565292	1.55982	2.8126e-05	0.000145725
uterus	trophoblast_giant_cell	snATAC-seq	DFF599YYX	2.68289	0.986896	0.524832	1.44896	2.83596e-05	0.000145725
kidney	kidney	DNase-seq	DFF220LJV	2.68893	0.989143	0.525538	1.45275	2.89164e-05	0.000146176
connective_tissue	fibroblast	snATAC-seq	DFF150MCD	2.71961	1.00049	0.531209	1.46977	2.93227e-05	0.000146176
skin	myoepithelial_cell	snATAC-seq	DFF056EAK	3.1228	1.13873	0.600809	1.67665	3.33719e-05	0.000163915
gut	enterocyte	snATAC-seq	DFF391QXN	2.71111	0.997358	0.52438	1.47034	3.58042e-05	0.000172843
connective_tissue	skeletal_muscle_fibroblast	snATAC-seq	DFF062HAT	2.98556	1.09379	0.574743	1.61283	3.62246e-05	0.000172843
pancreas	islet_of_Langerhans	ATAC-seq	DFF318CDD	2.55618	0.938515	0.491732	1.3853	3.83525e-05	0.000180419
pancreas	pancreatic_ductal_cell	ATAC-seq	DFF902LIG	2.94021	1.07848	0.564144	1.59282	3.9599e-05	0.000183695
eye	retinal_pigment_epithelial_cell	snATAC-seq	DFF540OEI	3.02819	1.10796	0.578573	1.63736	4.09439e-05	0.000187332
gut	colon_epithelial_cell	snATAC-seq	DFF643AVH	3.01276	1.10286	0.574897	1.63082	4.23537e-05	0.000191164
kidney	renal_cortical_epithelial_cell	DNase-seq	DFF344XWX	3.36885	1.21457	0.631817	1.79733	4.40741e-05	0.000195693
blood	naive_t_cell	snATAC-seq	DFF249TOX	3.01307	1.10296	0.573448	1.63247	4.4529e-05	0.000195693
CNS	midbrain	DNase-seq	DFF714VGQ	3.84743	1.3474	0.690922	2.00389	5.75054e-05	0.000249439
blood_vessel	endothelial_cell	snATAC-seq	DFF817WLL	3.60424	1.28211	0.652784	1.91144	6.52264e-05	0.000279303
gut	pericyte_cell	snATAC-seq	DFF038LKV	2.87054	1.0545	0.535659	1.57334	6.78996e-05	0.000287069
lung	type_I_pneumocyte	snATAC-seq	DFF134ABT	2.66979	0.982	0.497256	1.46674	7.16942e-05	0.000297127
artery	blood_vessel_smooth_muscle_cell	snATAC-seq	DFF353ZXU	2.76732	1.01788	0.515272	1.52049	7.20578e-05	0.000297127
heart	ventricular_cardiac_muscle_cell	snATAC-seq	DFF313RAW	2.61626	0.961745	0.485926	1.43756	7.44375e-05	0.000303196
skeletal_muscle	skeletal_muscle_cell	DNase-seq	DFF750FFN	3.05422	1.11652	0.561463	1.67158	8.0599e-05	0.000324338
pancreas	pancreatic_acinar_cell	ATAC-seq	DFF081WEZ	2.61266	0.960367	0.481548	1.43919	8.45335e-05	0.000336121
skin	basal_cell_of_epidermis	snATAC-seq	DFF080GYT	3.06357	1.11958	0.557033	1.68213	9.58795e-05	0.00037675
blood_vessel	endothelial_cell	snATAC-seq	DFF602HOL	2.97216	1.08929	0.539877	1.6387	0.000101914	0.000391782
heart	Heart_fetal_(heart)	DNase-seq	DFF901HSH	2.55041	0.936255	0.463991	1.40852	0.000102051	0.000391782
kidney	type_I_cell_of_adrenal_cortex	snATAC-seq	DFF293RXZ	2.74038	1.00809	0.498652	1.51754	0.00010511	0.000398942
lung	type_I_pneumocyte	snATAC-seq	DFF704IUY	2.51644	0.922846	0.455923	1.38977	0.00010714	0.000402076
gut	foveolar_cell_of_stomach	snATAC-seq	DFF185GWE	2.79142	1.02655	0.505647	1.54746	0.000112191	0.000416353
heart	pericyte_cell	snATAC-seq	DFF429XXV	2.94925	1.08155	0.531916	1.63118	0.000114873	0.000421623
gut	colon_goblet_cell	snATAC-seq	DFF115ZKE	2.65216	0.975375	0.479235	1.47151	0.000116575	0.000423217
blood_vessel	pericyte_cell	snATAC-seq	DFF596RQG	2.87582	1.05634	0.517609	1.59506	0.000121458	0.000436204
adipose_tissue	omental_fat_pad	DNase-seq	DFF308BOM	3.41576	1.2284	0.600244	1.85656	0.000126638	0.000449969
CNS	astrocyte	ATAC-seq	DFF014ASU	2.51195	0.921059	0.449235	1.39288	0.000130155	0.000457597
adipose_tissue	visceral_omenum_adipose	ATAC-seq	DFF007GTC	2.65525	0.97654	0.472039	1.48104	0.000148308	0.000515989
ovary	luteal_cell	snATAC-seq	DFF423KIM	2.82064	1.03696	0.49922	1.57471	0.000157086	0.000540893
kidney	peripheral_neuron	snATAC-seq	DFF670MVL	2.5061	0.91873	0.440815	1.39664	0.000164659	0.000559262
gut	smooth_muscle_cell_of_the_esophagus	snATAC-seq	DFF430UDK	2.58852	0.951084	0.456119	1.44605	0.000165769	0.000559262
gut	intestinal_tuft_cell	snATAC-seq	DFF198KUW	3.00776	1.1012	0.525756	1.67664	0.000176291	0.00058881
heart	pericyte_cell	snATAC-seq	DFF369KIG	3.09546	1.12994	0.538686	1.72119	0.000179859	0.000594783
kidney	renal_cortex_interstitium	DNase-seq	DFF474SEZ	2.81112	1.03358	0.49158	1.57559	0.000185743	0.000608217
breast	luminal_epithelial_cell_of_mammary_gland	snATAC-seq	DFF246WZX	2.8275	1.03939	0.488983	1.58981	0.000214536	0.00069568
blood	islet_of_Langerhans	ATAC-seq	DFF024MHV	2.3333	0.847285	0.39811	1.29646	0.000218015	0.000698785
blood	proximal_epiphysis	ATAC-seq	DFF239KHP	2.72254	1.00156	0.470323	1.53281	0.000219678	0.000698785
gut	colon_epithelial_cell	snATAC-seq	DFF141DSK	2.50938	0.920035	0.431717	1.40835	0.000221787	0.000698839
artery	blood_vessel_smooth_muscle_cell	snATAC-seq	DFF393PLQ	2.54192	0.932921	0.437374	1.42847	0.000224331	0.000700248
CNS	gabaergic_neuron	snATAC-seq	DFF124YCO	2.75504	1.01343	0.474675	1.55219	0.000227032	0.000702117
gut	fibroblast	snATAC-seq	DFF396XDA	2.60598	0.957809	0.447767	1.46785	0.000232608	0.000712762
connective_tissue	fibroblast	snATAC-seq	DFF811FZZ	2.56141	0.940559	0.437436	1.44368	0.000248205	0.00074743
kidney_CKD_HTN	kidney	ATAC-seq	DFF861NVU	2.36499	0.860772	0.400304	1.32124	0.000248397	0.00074743
kidney	kidney_tubule_cell	DNase-seq	DFF012DGX	2.51853	0.923676	0.428819	1.41853	0.000253754	0.000756725
CNS	medulla_oblongata	DNase-seq	DFF196LQO	2.95299	1.08282	0.502339	1.66329	0.000256018	0.000756725
blood_vessel	endothelial_cell	snATAC-seq	DFF133GSJ	2.47968	0.90813	0.420866	1.39539	0.00025928	0.000759646
skeletal_muscle	hindlimb_muscle	DNase-seq	DFF302SPS	2.74802	1.01088	0.467645	1.55412	0.000265051	0.000769799
liver	hepatoblast	snATAC-seq	DFF827RQZ	2.45587	0.898481	0.414938	1.38202	0.000270615	0.000779185
fetal_tissue	erythroblast	snATAC-seq	DFF073RIR	2.99757	1.0978	0.50611	1.6895	0.000276363	0.000788933
heart	cardiac_endothelial_cell	snATAC-seq	DFF035MDJ	2.56557	0.942181	0.433141	1.45122	0.000285889	0.000809212
gut	small_intestine_goblet_cell	snATAC-seq	DFF304TCK	2.60509	0.957468	0.439077	1.47586	0.000294463	0.000826477
artery	tibial_artery	ATAC-seq	DFF657QAK	2.45875	0.899652	0.410133	1.38917	0.000315599	0.000878417
heart	heart_left_ventricle	DNase-seq	DFF733WFD	2.72329	1.00184	0.455431	1.54825	0.000326066	0.000896101
blood	schwann_cell	snATAC-seq	DFF355VES	2.54516	0.934194	0.423986	1.4444	0.000332236	0.000896101
fetal_tissue	erythroblast	snATAC-seq	DFF126ZKO	2.53903	0.931784	0.422772	1.4408	0.00033332	0.000896101
connective_tissue	skin_fibroblast	snATAC-seq	DFF990CSW	2.54397	0.933725	0.423614	1.44384	0.000333671	0.000896101
CNS	brain	DNase-seq	DFF775YJO	2.36934	0.862613	0.391178	1.33405	0.000335367	0.000896101
lung	mesothelial_cell	snATAC-seq	DFF146RXH	2.8634	1.05201	0.476398	1.62762	0.000340759	0.000903282
fetal_tissue	erythroblast	snATAC-seq	DFF933VQJ	3.1427	1.14508	0.516387	1.77378	0.000357158	0.000939297
CNS	globus_pallidus	DNase-seq	DFF657DPN	3.14365	1.14538	0.514175	1.77659	0.000375691	0.00098032
lymph_vessels	endothelial_cell_of_lymphatic_vessel	snATAC-seq	DFF974MYD	2.59183	0.952364	0.424464	1.48027	0.000406303	0.00105198
CNS	frontal_cortex	DNase-seq	DFF835BKU	2.75002	1.01161	0.449938	1.57328	0.0004154	0.00106726
connective_tissue	fibroblast	snATAC-seq	DFF621CXN	3.56812	1.27204	0.562773	1.98131	0.000439462	0.00112046
heart	pericyte_cell	snATAC-seq	DFF027VBG	2.62498	0.965075	0.42652	1.50363	0.000444306	0.00112423
pancreas	body_of_pancreas	DNase-seq	DFF570WBV	2.53198	0.929	0.407085	1.45092	0.000485253	0.0012186
skin	eccrine_cell	snATAC-seq	DFF233FCF	2.7822	1.02324	0.446553	1.59993	0.000505715	0.00126051
kidney_HTN	kidney	ATAC-seq	DFF295XZE	2.28117	0.824687	0.359566	1.28981	0.000510481	0.00126297
artery	coronary_artery	ATAC-seq	DFF555YJS	2.93723	1.07747	0.468568	1.68637	0.0005238	0.00128639
gut	colon_epithelial_cell	snATAC-seq	DFF029ZHB	2.58307	0.948979	0.411303	1.48665	0.00054152	0.0013202
heart	heart_left_ventricle	ATAC-seq	DFF524YPG	3.02756	1.10776	0.478991	1.73652	0.000554143	0.00134119
skeletal_muscle	muscle_of_arm	DNase-seq	DFF616ITS	2.59756	0.954574	0.412116	1.49703	0.000562564	0.00135177
heart	left_cardiac_atrium	DNase-seq	DFF247GIO	2.70551	0.99529	0.428278	1.5623	0.000580778	0.00138557
CNS	occipital_lobe	DNase-seq	DFF519MXO	2.44259	0.893057	0.383055	1.40306	0.000598875	0.00141861
gut	smooth_muscle_cell_of_the_esophagus	snATAC-seq	DFF986PTE	2.44038	0.892154	0.38208	1.40223	0.000607658	0.00142089
CNS	Ammon's_horn	DNase-seq	DFF262DGE	2.47898	0.907847	0.388754	1.42694	0.000608343	0.00142089
CNS	pons	DNase-seq	DFF718WMD	2.49887	0.91584	0.39043	1.44125	0.000634387	0.00147142
CNS	astrocyte	snATAC-seq	DFF026EZS	3.4276	1.23186	0.521646	1.94208	0.000674845	0.00155447
pancreas	pancreatic_alpha_cell	ATAC-seq	DFF983BRI	2.23363	0.803626	0.338282	1.26897	0.00071225	0.00162939
connective_tissue	fibroblast	snATAC-seq	DFF175FGN	3.06781	1.12096	0.469914	1.77202	0.000739008	0.00167911
heart	heart_right_ventricle	DNase-seq	DFF819RSF	2.65263	0.975551	0.406933	1.54417	0.000771903	0.001742
kidney	cortical_cell_of_adrenal_gland	snATAC-seq	DFF611QII	2.27727	0.822979	0.341742	1.30422	0.00080271	0.00179936
connective_tissue	fibroblast	snATAC-seq	DFF791IRR	2.5524	0.937036	0.387087	1.48698	0.000839098	0.00186366
heart	Heart_fetal_(cardiac_muscle_cell)	ATAC-seq	DFF520SYV	3.17757	1.15612	0.477357	1.83488	0.000842555	0.00186366
kidney_DKD_HTN	kidney	ATAC-seq	DFF992KGC	2.17531	0.777172	0.319647	1.2347	0.000870507	0.00191283
eye	photoreceptor_cell	snATAC-seq	DFF024TDL	2.37582	0.865342	0.355351	1.37533	0.000882005	0.00192542
CNS	retinal_bipolar_neuron	snATAC-seq	DFF967NFC	2.34096	0.850562	0.34795	1.35317	0.000910296	0.00197428
CNS	lung_neuroendocrine_cell	snATAC-seq	DFF346VZA	2.79045	1.0262	0.418011	1.63439	0.000942624	0.0020312
kidney_DM_HTN	kidney	ATAC-seq	DFF766QYO	2.26189	0.816199	0.331739	1.30066	0.000959533	0.00204977
fetal_tissue	B_cell	snATAC-seq	DFF775LDD	2.63629	0.969371	0.393792	1.54495	0.000963517	0.00204977
blood_vessel	pericyte_cell	snATAC-seq	DFF944UYL	2.57328	0.945183	0.381898	1.50847	0.00100598	0.00212656
blood	plasma_cell	snATAC-seq	DFF864MLR	2.48941	0.912045	0.364676	1.45941	0.00109148	0.00229278
PNS	fibroblast	snATAC-seq	DFF431NIW	2.44641	0.894622	0.356518	1.43272	0.00111967	0.00233394
skeletal_muscle	skeletal_muscle_satellite_cell	snATAC-seq	DFF215JHF	2.542	0.93295	0.370738	1.49516	0.00114404	0.00233394
heart	endocardial_cell	snATAC-seq	DFF881KYK	2.40105	0.875905	0.347802	1.40401	0.00115069	0.00233394
heart	fetal_cardiomyocyte	snATAC-seq	DFF874VNM	2.30137	0.833504	0.330751	1.33626	0.00115631	0.00233394
heart	fetal_cardiomyocyte	snATAC-seq	DFF963CAV	2.23124	0.802556	0.318289	1.28682	0.00116126	0.00233394
gut	cholangiocyte	snATAC-seq	DFF596TJS	2.74269	1.00894	0.400059	1.61782	0.00116301	0.00233394
blood	memory_B_cell	snATAC-seq	DFF751PYX	2.58695	0.950479	0.376762	1.5242	0.00116571	0.00233394
artery	tibial_artery	DNase-seq	DFF601RBI	2.8349	1.04201	0.412984	1.67103	0.00116697	0.00233394
heart	right_atrium_auricular_region	DNase-seq	DFF513QJM	2.82474	1.03842	0.409612	1.66722	0.00120892	0.00239778
gut	smooth_muscle_cell	snATAC-seq	DFF590RWY	2.52572	0.926526	0.365298	1.48775	0.00121325	0.00239778
blood_vessel	pericyte_cell	snATAC-seq	DFF332IML	2.46181	0.900899	0.351513	1.45028	0.00130869	0.0025712
fetal_tissue	placental_hematopoietic_stem_cell	snATAC-seq	DFF155AMY	2.5046	0.918131	0.357412	1.47885	0.0013304	0.00259856
gut	enteric_smooth_muscle_cell	snATAC-seq	DFF686MDU	2.37228	0.86385	0.335752	1.39195	0.00134537	0.00261252
skeletal_muscle	skeletal_muscle_satellite_cell	snATAC-seq	DFF046EJC	2.36365	0.860207	0.332029	1.38839	0.00141236	0.00272675
artery	thoracic_aorta	ATAC-seq	DFF980RPB	2.77791	1.0217	0.392419	1.65098	0.00146132	0.00279779
heart	cardiac_fibroblast	DNase-seq	DFF074ZMF	2.5569	0.938794	0.360412	1.51718	0.00146591	0.00279779
gut	goblet_cell	snATAC-seq	DFF270RSC	2.54027	0.932269	0.357102	1.50743	0.00148857	0.00282491
pancreas	pancreas	DNase-seq	DFF243SET	3.0001	1.09864	0.419045	1.77824	0.00153203	0.00289096
skeletal_muscle	muscle_of_leg	DNase-seq	DFF341FNZ	2.39772	0.874518	0.332698	1.41634	0.00155876	0.00292487
skeletal_muscle	skeletal_muscle_fiber	snATAC-seq	DFF824HDM	2.22016	0.797578	0.302644	1.29251	0.00158578	0.00295895
CNS	smooth_muscle_cell_of_the_brain_vasculature	DNase-seq	DFF841FYI	3.12553	1.1396	0.427567	1.85164	0.00170716	0.00316772
kidney	right_renal_pelvis	DNase-seq	DFF056OBZ	2.74271	1.00895	0.378178	1.63971	0.00171784	0.00316993
CNS	gabaergic_neuron	snATAC-seq	DFF952JHA	2.3999	0.875427	0.326214	1.42464	0.00178304	0.00327217
liver	macrophage	snATAC-seq	DFF615TYP	2.31982	0.841488	0.312737	1.37024	0.00181302	0.00330901
heart	cardiac_muscle_cell	DNase-seq	DFF366YWF	2.6454	0.972822	0.360801	1.58484	0.00183652	0.00333369
gut	enterocyte_of_epithelium_of_small_intestine	snATAC-seq	DFF271ILV	2.24453	0.808498	0.298647	1.31835	0.00188308	0.00339972
kidney_control	kidney	ATAC-seq	DFF784LEC	2.07952	0.732135	0.267181	1.19709	0.00202666	0.00359978
CNS	Muller_cell	snATAC-seq	DFF127EBD	2.42171	0.884473	0.322716	1.44623	0.00202888	0.00359978
breast	luminal_epithelial_cell_of_mammary_gland	snATAC-seq	DFF433NZM	2.23308	0.803382	0.292985	1.31378	0.0020348	0.00359978
blood	distal_epiphysis	ATAC-seq	DFF963QPR	2.30032	0.833047	0.303748	1.36235	0.002037	0.00359978
kidney	kidney_glomerular_epithelial_cell	ATAC-seq	DFF913RGG	2.47839	0.907608	0.326436	1.48878	0.00220672	0.00387918
CNS	brain_microvascular_endothelial_cell	DNase-seq	DFF730LSN	2.6729	0.983164	0.34963	1.6167	0.0023527	0.00411415
uterus	extravillous_trophoblast	snATAC-seq	DFF035OEE	2.23204	0.802916	0.283781	1.32205	0.00243406	0.00423426
skeletal_muscle	skeletal_muscle_fiber	snATAC-seq	DFF640OZQ	2.42306	0.885032	0.309685	1.46038	0.00256994	0.00444746
heart	heart_left_ventricle	DNase-seq	DFF736RYX	2.15859	0.769454	0.268338	1.27057	0.00261641	0.00450453
skeletal_muscle	skeletal_muscle_fiber	snATAC-seq	DFF995DCI	2.54693	0.934888	0.325665	1.54411	0.00263206	0.00450825
skeletal_muscle	skeletal_muscle_satellite_cell	snATAC-seq	DFF912PZZ	2.47715	0.90711	0.315207	1.49901	0.00266666	0.0045442
heart	pericyte_cell	snATAC-seq	DFF195JUG	2.21127	0.793566	0.274964	1.31217	0.00270694	0.00458943
kidney	left_renal_pelvis	DNase-seq	DFF217MJI	2.70284	0.994305	0.341304	1.64731	0.00284104	0.00479247
liver	hepatic_stellate_cell	snATAC-seq	DFF189YFE	2.443	0.893227	0.303358	1.4831	0.00299754	0.00503018
CNS	Muller_cell	snATAC-seq	DFF552LYM	2.09686	0.740442	0.251224	1.22966	0.00301208	0.00503018
CNS	glutamatergic_neuron	snATAC-seq	DFF262WRU	2.18651	0.782306	0.262897	1.30172	0.00315676	0.00523958
skin	megakaryocyte	snATAC-seq	DFF476PBM	2.28532	0.826506	0.277531	1.37548	0.00316885	0.00523958
kidney	chromaffin_cell_of_adrenal_gland	snATAC-seq	DFF418BLH	2.14415	0.762742	0.253716	1.27177	0.00331476	0.00545385
CNS	glial_cell	snATAC-seq	DFF586LAP	2.31684	0.840206	0.278904	1.40151	0.00334731	0.0054804
connective_tissue	fibroblast	snATAC-seq	DFF924ZSL	2.73971	1.00785	0.330977	1.68472	0.00351833	0.00573231
fetal_tissue	erythroblast	snATAC-seq	DFF724ZBY	2.34402	0.851868	0.277318	1.42642	0.00366042	0.00592855
kidney_CKD	kidney	ATAC-seq	DFF191AAX	2.03086	0.70846	0.230438	1.18648	0.00367428	0.00592855
CNS	neuron	snATAC-seq	DFF310MVV	2.45537	0.898279	0.291016	1.50554	0.00374021	0.00600592
fetal_tissue	erythroblast	snATAC-seq	DFF286YDY	2.28669	0.827103	0.267256	1.38695	0.00378371	0.0060467
kidney	glomerular_endothelial_cell	DNase-seq	DFF568TDJ	3.01332	1.10304	0.353654	1.85243	0.00391447	0.00622587
liver	macrophage	snATAC-seq	DFF196XUH	2.23288	0.803293	0.2549	1.35169	0.00409134	0.00647634
bone	osteoblast	ATAC-seq	DFF458YBL	1.91197	0.648135	0.205294	1.09098	0.00412261	0.00649505
kidney	kidney	ATAC-seq	DFF336LAV	1.90496	0.644459	0.203876	1.08504	0.00414415	0.00649834
kidney	epithelial_cell_of_proximal_tubule	DNase-seq	DFF447XVN	2.70234	0.994116	0.312363	1.67587	0.00426286	0.00665326
blood	paneth_cell	snATAC-seq	DFF117BRO	2.35074	0.854731	0.264321	1.44514	0.0045472	0.00706402
kidney	parietal_epithelial_cell	snATAC-seq	DFF003MEL	2.47932	0.907983	0.279918	1.53605	0.00460355	0.00711845
blood	proximal_epiphysis_of_tibia	ATAC-seq	DFF346CSQ	1.99654	0.691414	0.211599	1.17123	0.00473751	0.00728976
blood_vessel	endothelial_cell	snATAC-seq	DFF646IMA	2.28632	0.826945	0.252795	1.40109	0.00475799	0.00728976
blood	CD8-positive,_alpha-beta_T_cell	snATAC-seq	DFF709MHL	2.23231	0.803038	0.243148	1.36293	0.00493597	0.00752792
gut	smooth_muscle_cell	snATAC-seq	DFF839WMX	2.19569	0.786495	0.23697	1.33602	0.00502849	0.00763416
liver	Liver_fetal_(hepatocyte)	ATAC-seq	DFF171JMG	2.5357	0.930469	0.278397	1.58254	0.00516108	0.0078
blood	mature_NK_T_cell	snATAC-seq	DFF670OZF	2.31065	0.837527	0.248525	1.42653	0.00531973	0.00800355
heart	right_atrium_auricular_region	ATAC-seq	DFF025TMJ	2.71458	0.998637	0.290044	1.70723	0.00574	0.0085947
blood	osteoblast	ATAC-seq	DFF677TKK	2.06166	0.723512	0.209882	1.23714	0.00576411	0.0085947
CNS	excitatory_neuron	snATAC-seq	DFF408JAT	2.19426	0.785845	0.225906	1.34578	0.0059458	0.00880001
blood	distal_epiphysis_of_tibia	ATAC-seq	DFF424EHY	2.07906	0.731917	0.210312	1.25352	0.0059545	0.00880001
CNS	superior_temporal_gyrus	DNase-seq	DFF621LCL	2.09043	0.73737	0.21114	1.2636	0.00602509	0.00886511
fetal_tissue	B_cell	snATAC-seq	DFF583AWQ	2.22522	0.799856	0.224816	1.3749	0.00640538	0.00938332
kidney	metanephros	snATAC-seq	DFF259KMV	2.00625	0.69627	0.19476	1.19778	0.00650536	0.00948816
lung	alveolar_macrophage	snATAC-seq	DFF251INA	2.02521	0.705671	0.196063	1.21528	0.00664611	0.00965131
CNS	excitatory_neuron	snATAC-seq	DFF844XGU	2.79369	1.02737	0.283786	1.77094	0.00676838	0.00978631
liver	right_lobe_of_liver	ATAC-seq	DFF801CJA	2.30902	0.836822	0.228199	1.44545	0.0070412	0.0101369
blood_vessel	endothelial_cell_of_umbilical_vein	DNase-seq	DFF023IDD	2.45571	0.898417	0.244466	1.55237	0.00708753	0.0101598
blood	distal_epiphysis_of_femur	ATAC-seq	DFF006GOS	1.91352	0.648946	0.173464	1.12443	0.00747202	0.0106652
fetal_tissue	B_cell	snATAC-seq	DFF245RRJ	2.10791	0.745696	0.198192	1.2932	0.00759629	0.0107964
artery	ascending_aorta	DNase-seq	DFF891GIN	2.01824	0.702226	0.186184	1.21827	0.00764972	0.0108263
CNS	oligodendrocyte_precursor_cell	snATAC-seq	DFF755BGX	2.16317	0.771573	0.197373	1.34577	0.00844545	0.011902
connective_tissue	fibroblast	snATAC-seq	DFF195BED	1.97578	0.680965	0.171508	1.19042	0.00879734	0.0123458
CNS	oligodendrocyte	snATAC-seq	DFF792LMI	2.14993	0.765434	0.19037	1.3405	0.00908491	0.0126961
CNS	inhibitory_neuron	snATAC-seq	DFF768RGL	2.55493	0.938024	0.231619	1.64443	0.00925058	0.012831
CNS	caudate_nucleus	DNase-seq	DFF751SLH	2.08689	0.735673	0.181593	1.28975	0.00925827	0.012831
heart	heart	DNase-seq	DFF107EQW	2.466	0.902599	0.22214	1.58306	0.00932635	0.0128719
fetal_tissue	T_cell	snATAC-seq	DFF468ZEK	2.13335	0.757694	0.182792	1.3326	0.0097892	0.0134551
heart	heart	DNase-seq	DFF167JUB	2.43734	0.890908	0.21351	1.56831	0.00994388	0.0136117
blood_vessel	endothelial_cell	snATAC-seq	DFF218MJS	2.15461	0.767609	0.177093	1.35813	0.0108406	0.0147445
blood_vessel	endothelial_cell_of_hepatic_sinusoid	snATAC-seq	DFF794HYY	2.11022	0.746793	0.172152	1.32143	0.0108597	0.0147445
connective_tissue	fibroblast	snATAC-seq	DFF525QYG	1.9585	0.672177	0.154043	1.19031	0.0109995	0.0148738
CNS	cerebellum	DNase-seq	DFF780LUV	2.3273	0.844709	0.192224	1.49719	0.0111672	0.0149825
blood	osteoblast	DNase-seq	DFF391CVA	1.78152	0.577467	0.131397	1.02354	0.0111696	0.0149825
blood	macrophage	snATAC-seq	DFF412PYS	1.95069	0.668185	0.150901	1.18547	0.0113489	0.0150988
CNS	glutamatergic_neuron	snATAC-seq	DFF490YCJ	1.93849	0.66191	0.149169	1.17465	0.0113994	0.0150988
blood	CD4-positive,_alpha-beta_T_cell	snATAC-seq	DFF366CXU	2.13848	0.760098	0.171294	1.3489	0.0113998	0.0150988
CNS	choroid_plexus_epithelial_cell	DNase-seq	DFF726AZE	2.25328	0.812387	0.182792	1.44198	0.0114371	0.0150988
kidney	kidney_epithelial_cell	DNase-seq	DFF486STC	2.40877	0.879115	0.197105	1.56113	0.0115221	0.0151511
fetal_tissue	macrophage	snATAC-seq	DFF900DGO	2.09302	0.73861	0.162627	1.31459	0.0119574	0.0156618
blood	proximal_epiphysis_of_humerus	ATAC-seq	DFF279LYE	1.87336	0.627734	0.137142	1.11832	0.0121449	0.0158231
CNS	excitatory_neuron	snATAC-seq	DFF271QLP	2.01294	0.699599	0.15265	1.24655	0.0121753	0.0158231
lymphoid_tissue	fibroblast	snATAC-seq	DFF986OZV	2.07703	0.73094	0.158309	1.30357	0.0123544	0.0159649
kidney	left_kidney	DNase-seq	DFF486UHD	2.02277	0.704468	0.152414	1.25652	0.0123799	0.0159649
blood	mast_cell	snATAC-seq	DFF654NGD	2.06784	0.726503	0.152401	1.30061	0.0131271	0.0168391
CNS	astrocyte_of_the_hippocampus	DNase-seq	DFF440EBC	2.5759	0.9462	0.197837	1.69456	0.0132067	0.0168391
CNS	astrocyte_of_the_cerebellum	DNase-seq	DFF398DTC	2.35926	0.858346	0.179451	1.53724	0.0132091	0.0168391
CNS	enteric_neuron	snATAC-seq	DFF281YMC	1.96578	0.675891	0.138802	1.21298	0.0136429	0.0172976
CNS	putamen	DNase-seq	DFF856CFJ	2.11049	0.74692	0.153203	1.34064	0.0136724	0.0172976
fetal_tissue	macrophage	snATAC-seq	DFF568HAH	2.05968	0.722551	0.133979	1.31112	0.0161212	0.0203188
fetal_tissue	T_cell	snATAC-seq	DFF346QQV	1.95672	0.67127	0.123916	1.21862	0.0162289	0.0203776
blood_vessel	endothelial_cell	snATAC-seq	DFF235BKH	1.92716	0.656046	0.119643	1.19245	0.0165221	0.0206681
CNS	astrocyte	snATAC-seq	DFF681IPD	2.08157	0.733124	0.12601	1.34024	0.0179422	0.0223608
CNS	excitatory_neuron	snATAC-seq	DFF042ZWC	2.45044	0.896267	0.152403	1.64013	0.018198	0.0225953
gut	smooth_muscle_cell	snATAC-seq	DFF492TIS	1.95961	0.672745	0.113662	1.23183	0.0183505	0.0227003
kidney	mesangial_cell	snATAC-seq	DFF780TAJ	1.87294	0.627509	0.101044	1.15397	0.0194818	0.0240107
connective_tissue	fibroblast	snATAC-seq	DFF952YJE	2.30395	0.834623	0.127219	1.54203	0.0207509	0.0254809
gut	enteric_smooth_muscle_cell	snATAC-seq	DFF182SXP	1.95797	0.671906	0.0987101	1.2451	0.0215884	0.0263754
blood	distal_epiphysis_of_humerus	ATAC-seq	DFF819HTD	1.78968	0.582039	0.0853224	1.07875	0.0216373	0.0263754
connective_tissue	fibroblast	snATAC-seq	DFF925NLJ	1.89317	0.638253	0.0906135	1.18589	0.0223536	0.0271494
blood	macrophage	snATAC-seq	DFF389LSD	2.37896	0.866665	0.12143	1.6119	0.0226453	0.0274041
heart	fibroblast_of_cardiac_tissue	snATAC-seq	DFF585QVW	1.8193	0.598454	0.08001	1.1169	0.0236677	0.0285379
CNS	astrocyte	snATAC-seq	DFF407EUQ	2.01152	0.698889	0.0922309	1.30555	0.0239468	0.0287707
heart	cardiac_fibroblast	DNase-seq	DFF110XIG	2.13658	0.759206	0.0793334	1.43908	0.0286179	0.0342595
eye	retinal_pigment_epithelial_cell	DNase-seq	DFF855WQQ	2.13405	0.75802	0.0784188	1.43762	0.0288037	0.0343587
vagina	smooth_muscle_cell	snATAC-seq	DFF750LSK	2.057	0.721248	0.0723739	1.37012	0.0293604	0.0348981
CNS	enteric_neuron	snATAC-seq	DFF079RKN	2.05434	0.719957	0.0698012	1.37011	0.0299745	0.0354834
CNS	excitatory_neuron	snATAC-seq	DFF905RLT	1.95432	0.67004	0.0646276	1.27545	0.0300653	0.0354834
uterus	uterine_smooth_muscle_cell	snATAC-seq	DFF764ARH	1.90574	0.644869	0.0551464	1.23459	0.0320903	0.03774
blood_vessel	endothelial_cell	snATAC-seq	DFF508IAB	1.83407	0.60654	0.045872	1.16721	0.0339756	0.0398171
CNS	excitatory_neuron	snATAC-seq	DFF082SMA	2.01202	0.699139	0.0510458	1.34723	0.0344832	0.0402706
artery	coronary_artery	DNase-seq	DFF351LCX	2.3196	0.841396	0.0504589	1.63233	0.0370656	0.0431071
fetal_tissue	T_cell	snATAC-seq	DFF651AAH	2.31668	0.840135	0.0499469	1.63032	0.0371702	0.0431071
gut	fibroblast	snATAC-seq	DFF778RSR	1.72931	0.547722	0.0306638	1.06478	0.0378721	0.0437691
blood	T_cell	snATAC-seq	DFF673QOG	2.44768	0.89514	0.0484896	1.74179	0.0382418	0.044044
blood_vessel	placental_villus_capillary_endothelial_cell	snATAC-seq	DFF999IYU	1.98283	0.684526	0.0352078	1.33384	0.0388024	0.0445361
kidney	kidney_capillary_endothelial_cell	DNase-seq	DFF490LVJ	1.89943	0.641554	0.0312042	1.2519	0.0393789	0.045043
PNS	tibial_nerve	ATAC-seq	DFF827RAV	2.08073	0.732718	0.0256429	1.43979	0.0422467	0.0481584

### Sheet: ST16
Supplementary Table 16. Tissue-of-action scores for conditionally-independent T2D signals from GWAS. TACTICAL was used to integrate the 99% genetic credible set for each GWAS signal with molecular epigenomic annotations from a broad range of cell and tissue types. 223 chromatin state maps from adult tissues and primary cells were used from the EpiMap Project, and 218 single nuclear ATAC-seq peak maps from adult tissues (including 107 from a brain-specific atlas) were used from the Cis Element Atlas. Analyses were performed at both the whole tissue level and level of each individual biosample / cell type available in each study. For each signal, TOA scores are shown for each tissue or cell that account for 95% of the cumulative TOA score.
								EpiMap Project		Cis Element Atlas (CATlas)
								Chromatin state annotations (ChromHMM, 18-state model)		Single nuclear ATAC-seq peaks
Signal ID	Novel signal	Locus / Gene	rs ID	Variant ID	Numbr of SNPs in 99% credible set	Maximum credible set PPA	ID of variant with maximum PPA	TOA scores by Tissue	TOA scores by Biosample	TOA scores by Tissue	TOA scores by Cell Type
1-1	Yes	LHX8	rs12563445	chr1:75128663:G:C	73	0.0415	chr1:75128663:G:C	Unclassified (0.967)	Unclassified (0.967)	Unclassified (0.8697), islet (0.0436), brain-GABAergic-neurons (0.038)	Unclassified (0.8697), LAMP5_1 (0.023), Pancreatic-Delta,Gamma (0.0184), PVALB_1 (0.015), Pancreatic-Beta-Cell (0.013), Pancreatic-Alpha-Cell (0.0122)
2-1	Yes	NR5A2	rs140064850	chr1:199955411:T:C	1	1	chr1:199955411:T:C	Pancreas (0.6), Endocrine (Pancreas) (0.2), Liver (0.2)	body of pancreas (0.6), endocrine pancreas (0.2), liver (0.2)	pancreas (0.3685), colon-transverse (0.3685), liver (0.1316), esophagus-muscularis (0.1316)	Ductal-Cell (0.2632), Colon-Epithelial-Cell (0.2369), Hepatocyte (0.1316), Colonic-Goblet (0.1316), Lymphatic-Endothelial (0.1316), Pancreatic-Acinar (0.1053)
3-1	No	CSRP1	rs610282	chr1:201505416:C:G	136	0.28711	chr1:201505416:C:G	Brain (0.1974), Digestive (0.1723), Heart (0.0842), Sm. Muscle (Digestive) (0.0428), Endocrine (0.0419), Blood & T-cell (0.039), HSC & B-cell (0.0383), Reproductive (0.0368), Liver (0.0334), Adipose (0.0323), Muscle (0.0295), Epithelial (0.0277), Lung (0.0234), Cancer (Endocrine) (0.0226), Spleen (0.0206), PNS (0.0198), Other (0.0195), Endocrine (Reproductive) (0.0178), Unclassified (0.0133), Pancreas (0.0122), Stromal (0.0119), Epithelial (Kidney) (0.0113), Endocrine (Pancreas) (0.0108)	layer of hippocampus (0.0303), cingulate gyrus (0.0261), thyroid gland (0.0251), stomach (0.0246), adipose tissue (0.024), transverse colon (0.0237), parathyroid adenoma (0.0226), caudate nucleus (0.0208), spleen (0.0206), tibial nerve (0.0198), sigmoid colon (0.0197), common myeloid progenitor, CD34-positive (0.0181), temporal lobe (0.0173), substantia nigra (0.0171), ascending aorta (0.0168), adrenal gland (0.0168), esophagus squamous epithelium (0.0167), stomach smooth muscle (0.0167), esophagus muscularis mucosa (0.0164), angular gyrus (0.0159), breast epithelium (0.0158), esophagus (0.0157), prostate gland (0.0154), frontal cortex (0.015), liver (0.0144), heart left ventricle (0.0135), muscle layer of colon (0.0134), Unclassified (0.0133), uterus (0.0127), gastroesophageal sphincter (0.0126), B cell (0.0121), lung (0.0121), gastrocnemius medialis (0.0119), Peyer's patch (0.0115), upper lobe of left lung (0.0113), endocrine pancreas (0.0108), right lobe of liver (0.0106), psoas muscle (0.0102), ovary (0.0101), mononuclear cell (0.0091), Brodmann (1909) area 46 (0.009), body of pancreas (0.0088), mammary gland epithelial cell (0.0087), vagina (0.0087), hepatic stellate cell (0.0084), thoracic aorta (0.0084), omental fat pad (0.0083), aorta (0.0083), myoepithelial cell of mammary gland (0.0083), coronary artery (0.0081), muscle layer of duodenum (0.0081), tibial artery (0.0078), testis (0.0077), colonic mucosa (0.0076), right atrium auricular region (0.0075), heart (0.0075), mucosa of stomach (0.0075), skeletal muscle tissue (0.0074), fibroblast of breast (0.0071), lower leg skin (0.0069), kidney (0.0065), kidney tubule cell (0.0065), CD8-positive, alpha-beta memory T cell (0.0062), duodenal mucosa (0.0062), mucosa of rectum (0.0061), fibroblast of lung (0.0053), midbrain (0.0052), regulatory T cell (0.0052), CD4-positive, alpha-beta memory T cell (0.0052), kidney glomerular epithelial cell (0.0048), fibroblast of dermis (0.0048), skeletal muscle satellite cell (0.0047), cerebellum (0.0046), pons (0.0046), rectum smooth muscle tissue (0.0046), CD14-positive monocyte (0.0044), fibroblast of cardiac tissue (0.0044), medulla oblongata (0.0041), T cell (0.0041), globus pallidus (0.004), naive T cell (0.004), small intestine (0.004), Ammon's horn (0.0039), putamen (0.0039), luminal epithelial cell of mammary gland (0.0038), skeletal muscle myoblast (0.0038), natural killer cell (0.0037), mammary stem cell (0.0037)	adipose-omentum (0.2717), esophagus-muscularis (0.0908), pancreas (0.0876), colon-transverse (0.0801), heart-lv (0.0469), Unclassified (0.046), brain-Non-neurons (0.0441), esophagus-mucosa (0.0426), brain-Glutamatergic-neurons (0.0419), brain-GABAergic-neurons (0.0354), adrenal-gland (0.0341), mammary-tissue (0.0315), lung (0.0261), colon-sigmoid (0.0245), small-intestine (0.0226), islet (0.0184), ovary (0.0111)	Adipocyte (0.2393), Endothelial-Cell-(General) (0.0843), Macrophage (0.0657), Colon-Epithelial-Cell (0.0534), Unclassified (0.046), Endothelial-(Exocrine (0.0322), Esophageal-Epithelial (0.032), Endothelial-Cell (0.031), Mesothelial (0.0266), Smooth-Muscle-(Esophageal-Muscularis) (0.0212), Alveolar-Capillary-Endothelial (0.0211), Colonic-Goblet (0.0208), Small-Intestinal-Goblet (0.0206), Fibroblast (0.0166), Mammary (0.0148), Pancreatic-Beta-Cell (0.0106), Smooth-Muscle-(Esophageal (0.0092), Basal-Epithelial (0.0089), OGC_2 (0.0087), Cardiac (0.0082), OGC_3 (0.0079), Smooth-Muscle-(Colon) (0.0079), Mammary-Luminal-Epithelial-Cell (0.0078), Luteal-Cell (0.0069), Pericyte-(General) (0.0058), PVALB_1 (0.0057), Pancreatic-Delta,Gamma (0.0056), ITL5_1 (0.0056), Plasma (0.0054), OPC (0.005), Vascular-Smooth-Muscle (0.0047), OGC_1 (0.0045), Cardiac-Pericyte (0.0045), Smooth-Muscle (0.0042), ASCT_2 (0.0041), SST_1 (0.0039), ITL23_1 (0.0036), ITL34 (0.0036), ASCT_1 (0.0033), COP (0.0033), Schwann-Cell (0.0033), Ductal-Cell (0.0029), Glutamatergic-Neuron (0.0029), Atrial (0.0028), ITL23_2 (0.0026), ITL23_4 (0.0026), ITL4_1 (0.0026), ITV1C_1 (0.0026), ITV1C_3 (0.0025), Pancreatic-Alpha-Cell (0.0022), VIP_1 (0.0022), Alveolar-Type-1-(AT1) (0.0022), Fibroblast-(Liver (0.0021), Ventricular (0.0021), SST_3 (0.0019), SST_4 (0.0019), CT_1 (0.0019), ITL5_2 (0.0019), Small-Intestinal (0.0018), Pericyte-(Esophageal (0.0017), Melanocyte (0.0017), Myoepithelial (0.0017), ITL23_3 (0.0016), ITL6_1_1 (0.0016), Smooth-Muscle-(GE (0.0016), Thyroid-Follicular (0.0016), Hepatocyte (0.0015), PVALB_3 (0.0015), ITL23_5 (0.0015), ITL6_2_1 (0.0015), Fibroblast-(Peripheral (0.0015), Parietal (0.0015), MGC_1 (0.0013), Chief (0.0013), ASCT_3 (0.0012), Oligodendrocyte (0.0011), Endocardial (0.0011), Alveolar-Type-2-(AT2) (0.0011), MGC_2 (0.001), LAMP5_1 (9e-04), LAMP5_2 (9e-04), ASCNT_1 (9e-04)
4-1	Yes	OPTC	rs6685593	chr1:203546947:T:A	65	0.31266	chr1:203546947:T:A	Heart (0.2307), Adipose (0.2194), Reproductive (0.1538), Sm. Muscle (Digestive) (0.134), Liver (0.0431), Digestive (0.0414), Unclassified (0.0262), Brain (0.025), Epithelial (0.0201), Stromal (0.0138), Epithelial (Kidney) (0.0102), Myosat (0.0097), Muscle (0.0086), Stromal (Lung) (0.0084), Stromal (Heart) (0.0082)	adipose tissue (0.2156), heart left ventricle (0.1909), uterus (0.1472), muscle layer of colon (0.0485), stomach smooth muscle (0.0413), rectum smooth muscle tissue (0.0394), liver (0.0314), Unclassified (0.0262), mammary gland epithelial cell (0.0152), ascending aorta (0.0128), transverse colon (0.0096), fibroblast of lung (0.0084), skeletal muscle satellite cell (0.0083), fibroblast of dermis (0.0082), fibroblast of cardiac tissue (0.0082), esophagus (0.0079), kidney tubule cell (0.0073), aorta (0.007), right lobe of liver (0.006), hepatic stellate cell (0.0057), adrenal gland (0.0057), thoracic aorta (0.0056), fibroblast of breast (0.0056), vagina (0.0055), gastroesophageal sphincter (0.0053), muscle layer of duodenum (0.0048), sigmoid colon (0.0041), spleen (0.004), psoas muscle (0.0039), omental fat pad (0.0038), myoepithelial cell of mammary gland (0.0038), skeletal muscle tissue (0.0037), stomach (0.0036), endocrine pancreas (0.0034), tibial artery (0.0033), right atrium auricular region (0.0032), esophagus muscularis mucosa (0.0032), upper lobe of left lung (0.0031), ovary (0.003), esophagus squamous epithelium (0.0029), kidney glomerular epithelial cell (0.0029), heart (0.0028), testis (0.0028), globus pallidus (0.0026), medulla oblongata (0.0026), putamen (0.0026), common myeloid progenitor, CD34-positive (0.0026), superior temporal gyrus (0.0025), frontal cortex (0.0025)	adipose-omentum (0.3611), Unclassified (0.2827), muscle (0.0654), heart-lv (0.0559), brain-Glutamatergic-neurons (0.0416), colon-sigmoid (0.0359), esophagus-muscularis (0.0206), brain-GABAergic-neurons (0.02), skin-sun-exposed (0.0197), esophagus-mucosa (0.0166), artery-aorta (0.0127), ovary (0.0104), nerve-tibial (0.0081)	Adipocyte (0.3332), Unclassified (0.2827), Type-I-Skeletal (0.0646), Endothelial-Cell (0.0454), Fibroblast (0.0252), Pericyte-(General) (0.0227), Esophageal-Epithelial (0.0161), Smooth-Muscle-(Esophageal-Muscularis) (0.0158), Vascular-Smooth-Muscle (0.0127), Keratinocyte (0.0121), Smooth-Muscle-(Colon) (0.0107), Smooth-Muscle (0.0102), SNCG_3 (0.009), ITL23_3 (0.0059), Smooth-Muscle-(GE (0.0058), ITL23_2 (0.0056), Ventricular (0.0053), Mesothelial (0.0052), CT_1 (0.0048), Cardiac (0.0045), Smooth-Muscle-(General (0.0043), Peripheral-Nerve (0.004), Fibroblast-(Liver (0.0039), Schwann-Cell (0.0039), Melanocyte (0.0039), Zona-Fasciculata-Cortical (0.0036), Hepatocyte (0.0033), Basal-Epidermal (0.0033), L6B_1 (0.0031), ITL23_1 (0.0022), ITL23_6 (0.0022), Glutamatergic-Neuron (0.0021), ITL23_5 (0.0021), ITL45_1 (0.0018), L6B_2 (0.0017), Pancreatic-Alpha-Cell (0.0016), Pancreatic-Beta-Cell (0.0016), NP_1 (0.0015), SST_5 (0.0014), LAMP5_1 (0.0013)
5-1	No	NFASC	rs12406555	chr1:204807081:T:G	64	0.05612	chr1:204807081:T:G	Unclassified (0.324), Brain (0.1404), Blood & T-cell (0.1136), HSC & B-cell (0.1121), Sm. Muscle (Digestive) (0.0579), Digestive (0.0533), Heart (0.0492), Epithelial (0.0276), Reproductive (0.0208), Endocrine (Reproductive) (0.0117), Adipose (0.008), Endocrine (Pancreas) (0.0071), Pancreas (0.007), Muscle (0.0069), Liver (0.0067), Kidney (0.006)	Unclassified (0.324), B cell (0.0585), common myeloid progenitor, CD34-positive (0.0421), stomach smooth muscle (0.032), CD8-positive, alpha-beta memory T cell (0.0279), CD4-positive, alpha-beta memory T cell (0.025), layer of hippocampus (0.0247), T cell (0.0237), myoepithelial cell of mammary gland (0.0214), heart left ventricle (0.0213), vagina (0.0186), cingulate gyrus (0.0183), mononuclear cell (0.018), temporal lobe (0.0178), caudate nucleus (0.0172), angular gyrus (0.0138), substantia nigra (0.0137), Brodmann (1909) area 46 (0.0123), muscle layer of duodenum (0.0103), muscle layer of colon (0.0097), sigmoid colon (0.0096), ovary (0.009), gastroesophageal sphincter (0.0086), esophagus muscularis mucosa (0.0082), right cardiac atrium (0.0072), endocrine pancreas (0.0071), natural killer cell (0.0069), transverse colon (0.0068), kidney (0.006), rectum smooth muscle tissue (0.0059), adipose tissue (0.0058), right atrium auricular region (0.005), regulatory T cell (0.0048), naive T cell (0.0048), T-helper 1 cell (0.0048), CD14-positive monocyte (0.0046), T-helper 2 cell (0.0046), cerebellum (0.0045), body of pancreas (0.0045), stomach (0.0043), frontal cortex (0.0042), adrenal gland (0.0042), spleen (0.004), fibroblast of breast (0.0039), breast epithelium (0.0038), tibial nerve (0.0037), tibial artery (0.0034), coronary artery (0.0032), upper lobe of left lung (0.0032), liver (0.0031), psoas muscle (0.003), Peyer's patch (0.0028), testis (0.0027), esophagus (0.0026), pancreas (0.0025), hepatic stellate cell (0.0024), cerebellar cortex (0.0024), heart (0.0024), duodenal mucosa (0.0024), kidney tubule cell (0.0024), globus pallidus (0.0023), lower leg skin (0.0023), omental fat pad (0.0022), skeletal muscle tissue (0.0022), mammary gland epithelial cell (0.0022), esophagus squamous epithelium (0.0021), Ammon's horn (0.0019)	Unclassified (0.39), brain-GABAergic-neurons (0.174), brain-Glutamatergic-neurons (0.0706), colon-transverse (0.0661), brain-Non-neurons (0.0591), islet (0.0578), heart-lv (0.0255), esophagus-muscularis (0.0206), adrenal-gland (0.0166), brain (0.0133), adipose-omentum (0.0124), colon-sigmoid (0.0121), esophagus-mucosa (0.0089), mammary-tissue (0.008), lung (0.0076), pancreas (0.0071), skin-sun-exposed (0.0069)	Unclassified (0.39), Pancreatic-Alpha-Cell (0.0492), CNGA_2 (0.0481), Colon-Epithelial-Cell (0.0436), Colonic-Goblet (0.0191), Cardiac-Pericyte (0.0186), MSN_1 (0.0139), LAMP5_1 (0.0131), OGC_2 (0.0106), Endothelial-(Exocrine (0.0106), Smooth-Muscle-(Esophageal-Muscularis) (0.0106), OGC_3 (0.0095), Pericyte-(General) (0.0092), SST_1 (0.009), SST_2 (0.0089), PVALB_1 (0.0083), ASCT_2 (0.0082), ASCT_1 (0.0077), ASCT_3 (0.0074), Pancreatic-Beta-Cell (0.0061), Smooth-Muscle-(Colon) (0.0061), MSN_2 (0.006), Fibroblast (0.006), ITL6_2_1 (0.0056), D1CaB (0.0054), VIP_7 (0.0053), Smooth-Muscle (0.0051), CNGA_1 (0.005), D2CaB (0.005), Endothelial-Cell-(General) (0.0044), Glutamatergic-Neuron (0.0043), ITL23_4 (0.0043), OPC (0.0043), ITL23_3 (0.0042), Atrial (0.0042), PV_ChCs (0.0041), SNCG_2 (0.0041), ITL23_2 (0.0041), PVALB_2 (0.004), CBGRC (0.004), ITL34 (0.0037), PVALB_3 (0.0036), ITL23_1 (0.0036), ITL6_1_1 (0.0036), ITV1C_1 (0.0036), PVALB_4 (0.0035), ITL4_2 (0.0035), ITL5_1 (0.0035), GABAergic-Neuron (0.0032), Vascular-Smooth-Muscle (0.0032), Ventricular (0.0028), OGC_1 (0.0027), Pericyte-(Esophageal (0.0027), Basal-Epithelial (0.0027), Mammary-Luminal-Epithelial-Cell (0.0027), Smooth-Muscle-(GE (0.0026), Mammary (0.0026), Pancreatic-Delta,Gamma (0.0025), Smooth-Muscle-(General (0.0025), AMY (0.0024), Esophageal-Epithelial (0.0024), D12NAC (0.0023), SST_3 (0.0022), ITL5_2 (0.0022), Macrophage (0.0021), Oligodendrocyte (0.002), Keratinocyte (0.002), ERC_1 (0.0019), Zona-Glomerulosa-Cortical (0.0019), ITL4_1 (0.0018), COP (0.0018), Smooth-Muscle-(Esophageal (0.0018), Lymphatic-Endothelial (0.0018), Endothelial-Cell (0.0018), Fibroblast-(Liver (0.0017), ITL45_1 (0.0017), ITV1C_3 (0.0017), Schwann-Cell (0.0017), Granular-Epidermal (0.0017), Adipocyte (0.0016), Mesothelial (0.0016), Astrocyte (0.0016), LAMP5_2 (0.0016), ITL23_6 (0.0016), Cardiac (0.0016), Luteal-Cell (0.0016), SST_4 (0.0015), Ductal-Cell (0.0014), Hepatocyte (0.0014), ASCNT_3 (0.0014), MGC_1 (0.0014), MGC_2 (0.0014), Cortical-Epithelial (0.0014), Transitional-Zone-Cortical (0.0014), Tuft (0.0014), Naive-T (0.0014), Alverolar-Type (0.0014), Gastric-Neuroendocrine (0.0014), Thyroid-Follicular (0.0014), Pancreatic-Acinar (0.0013), VIP_1 (0.0013), ITL23_5 (0.0013), ASCNT_1 (0.0013), Zona-Fasciculata-Cortical (0.0013), Plasma (0.0013), Airway-Goblet (0.0013), Memory-B (0.0013), Alveolar-Type-1-(AT1) (0.0013), Alveolar-Type-2-(AT2) (0.0013), Natural-Killer-T (0.0013), T-Lymphocyte-1 (0.0013), Melanocyte (0.0013), Myoepithelial (0.0013), Small-Intestinal-Goblet (0.0013), Parietal (0.0013), CNS,Enteric (0.0012), D1Pu (0.0012), D2Pu (0.0012), SST_5 (0.0012), VIP_2 (0.0012)
6-1	No	PROX1	rs340876	chr1:213984789:C:T	5	0.50902	chr1:213984789:C:T	Liver (0.4674), Pancreas (0.3598), Endocrine (0.0643), Brain (0.028), Digestive (0.0195), Heart (0.0181)	liver (0.4667), body of pancreas (0.2666), pancreas (0.0932), thyroid gland (0.0629), substantia nigra (0.0149), stomach (0.0144), endocrine pancreas (0.0143), heart right ventricle (0.014), layer of hippocampus (0.0023), gastrocnemius medialis (0.002)	brain-GABAergic-neurons (0.535), brain-Glutamatergic-neurons (0.1453), thyroid (0.1311), brain-Non-neurons (0.0754), brain (0.0415), islet (0.01), esophagus-mucosa (0.0096), heart-lv (0.0096)	CBGRC (0.138), Thyroid-Follicular (0.1311), LAMP5_1 (0.1013), VIP_3 (0.0933), VIP_4 (0.0933), VIP_1 (0.0931), MGC_1 (0.0634), SNCG_3 (0.0472), CNGA_1 (0.0396), GABAergic-Neuron (0.0385), SNCG_2 (0.0315), SNCG_4 (0.0315), Hepatocyte (0.0091), Pancreatic-Alpha-Cell (0.0083), Ventricular (0.0082), Esophageal-Epithelial (0.0081), Atrial (0.0081), ASCT_3 (0.0019), OGC_1 (0.0019), OGC_2 (0.0019), OGC_3 (0.0019)
7-1	Yes	KLHL29	rs11694935	chr2:23014150:G:T	22	0.21544	chr2:23014150:G:T	Unclassified (0.7701), Liver (0.099), Digestive (0.0828)	Unclassified (0.7701), liver (0.099), small intestine (0.0708), heart left ventricle (0.0058), duodenal mucosa (0.0056)	Unclassified (0.8929), small-intestine (0.0407), brain-Non-neurons (0.0192)	Unclassified (0.8929), Small-Intestinal (0.0369), Alveolar-Capillary-Endothelial (0.0058), Oligodendrocyte (0.004), Colonic-Goblet (0.0038), Small-Intestinal-Goblet (0.0038), GABAergic-Neuron (0.0023), ASCT_3 (0.0023)
8-1	No	PPM1G	rs139395522	chr2:27415346:A:G	52	0.20202	chr2:27415346:A:G	Liver (0.2423), Unclassified (0.2164), Digestive (0.1165), Adipose (0.0633), Brain (0.0529), HSC & B-cell (0.0417), Blood & T-cell (0.0416), Endocrine (Reproductive) (0.0391), Muscle (0.0341), Heart (0.0303), Endocrine (0.0133), Sm. Muscle (Digestive) (0.0118), Epithelial (0.0116), Pancreas (0.0096), Reproductive (0.0086), Lung (0.0085), Spleen (0.0072), Endocrine (Pancreas) (0.0054)	Unclassified (0.2164), liver (0.1899), adipose tissue (0.0597), right lobe of liver (0.0503), stomach (0.04), sigmoid colon (0.0378), ovary (0.0365), gastrocnemius medialis (0.0206), common myeloid progenitor, CD34-positive (0.0187), B cell (0.012), psoas muscle (0.0084), adrenal gland (0.0084), CD8-positive, alpha-beta memory T cell (0.008), mononuclear cell (0.0075), spleen (0.0072), body of pancreas (0.006), transverse colon (0.0059), CD14-positive monocyte (0.0056), endocrine pancreas (0.0054), natural killer cell (0.0054), T cell (0.0054), CD4-positive, alpha-beta memory T cell (0.0054), Peyer's patch (0.0054), tibial nerve (0.0054), upper lobe of left lung (0.0054), skeletal muscle tissue (0.0051), layer of hippocampus (0.005), thyroid gland (0.0049), caudate nucleus (0.0047), regulatory T cell (0.0045), heart left ventricle (0.0042), coronary artery (0.0037), esophagus muscularis mucosa (0.0037), omental fat pad (0.0036), cingulate gyrus (0.0036), cerebellum (0.0036), frontal cortex (0.0036), Brodmann (1909) area 46 (0.0036), pancreas (0.0036), ascending aorta (0.0036), tibial artery (0.0036), right atrium auricular region (0.0036), parathyroid adenoma (0.0036), naive T cell (0.0036), T-helper 1 cell (0.0036), T-helper 2 cell (0.0036), mucosa of rectum (0.0036), small intestine (0.0036), esophagus (0.0036), esophagus squamous epithelium (0.0036), myoepithelial cell of mammary gland (0.0036), kidney tubule cell (0.0036), breast epithelium (0.0036), vagina (0.0036), fibroblast of breast (0.0036), thoracic aorta (0.0035), lower leg skin (0.0034), stomach smooth muscle (0.0034), muscle layer of colon (0.0034), duodenal mucosa (0.0033), substantia nigra (0.0032), kidney (0.0032), prostate gland (0.0032), muscle layer of duodenum (0.0032), lung (0.0031), temporal lobe (0.003), angular gyrus (0.0028), colonic mucosa (0.0027), mammary gland epithelial cell (0.0027), testis (0.0026), heart right ventricle (0.0023), right cardiac atrium (0.0022), hepatic stellate cell (0.0021), luminal epithelial cell of mammary gland (0.0019), dermis blood vessel endothelial cell (0.0019), globus pallidus (0.0018)	Unclassified (0.8418), brain-Glutamatergic-neurons (0.022), brain-GABAergic-neurons (0.0177), colon-transverse (0.0111), esophagus-muscularis (0.0086), brain-Non-neurons (0.0083), heart-lv (0.0073), liver (0.0069), muscle (0.0066), lung (0.0063), brain (0.0057), small-intestine (0.0055), adipose-omentum (0.0046)	Unclassified (0.8418), Plasma (0.0076), Hepatocyte (0.0061), Paneth (0.0041), Macrophage (0.0033), Fibroblast (0.0032), Type-I-Skeletal (0.0027), Cardiac-Pericyte (0.0027), Pericyte-(General) (0.0026), Type-II-Skeletal (0.0026), Ventricular (0.0025), Endothelial-Cell-(General) (0.0021), Smooth-Muscle-(Esophageal-Muscularis) (0.0021), Smooth-Muscle (0.0019), Colon-Epithelial-Cell (0.0018), ITV1C_2 (0.0015), Pancreatic-Alpha-Cell (0.0014), Smooth-Muscle-(Colon) (0.0014), Pancreatic-Beta-Cell (0.0013), Adipocyte (0.0013), Glutamatergic-Neuron (0.0013), Vascular-Smooth-Muscle (0.0013), Lymphatic-Endothelial (0.0013), Atrial (0.0013), Alveolar-Type-2-(AT2) (0.0013), Mammary-Luminal-Epithelial-Cell (0.0013), GABAergic-Neuron (0.0012), Oligodendrocyte (0.0012), Keratinocyte (0.0012), Thyroid-Follicular (0.0012), ITL23_4 (0.0011), Alveolar-Type-1-(AT1) (0.0011), ITV1C_1 (0.001), Schwann-Cell (0.001), ITL34 (9e-04), ITL5_1 (9e-04), Transitional-Zone-Cortical (9e-04), Fibroblast-(Liver (8e-04), Blood-Brain-Barrier-Endothelial (8e-04), ITL23_1 (8e-04), ITL23_3 (8e-04), ITL4_1 (8e-04), ITL4_2 (8e-04), ITL6_1_1 (8e-04), ITL6_2_1 (8e-04), Club (8e-04), Small-Intestinal (8e-04), Pancreatic-Delta,Gamma (7e-04), Pancreatic-Acinar (7e-04), Mesothelial (7e-04), Satellite (7e-04), MSN_1 (7e-04), ITL23_2 (7e-04), ITL23_5 (7e-04), ITL23_6 (7e-04), ITL45_1 (7e-04), ITL5_2 (7e-04), ITV1C_3 (7e-04), ASCT_2 (7e-04), ASCT_3 (7e-04), MGC_1 (7e-04), Cortical-Epithelial (7e-04), Endothelial-(Exocrine (7e-04), Zona-Fasciculata-Cortical (7e-04), Smooth-Muscle-(GE (7e-04), Esophageal-Epithelial (7e-04), Memory-B (7e-04), T-lymphocyte-2 (7e-04), Pericyte-(Esophageal (7e-04), Cardiac (7e-04), Endocardial (7e-04), Endothelial-Cell (7e-04), Alveolar-Capillary-Endothelial (7e-04), Natural-Killer-T (7e-04), Basal-Epithelial (7e-04), Mammary (7e-04), Fibroblast-(Peripheral (7e-04), Peripheral-Nerve (7e-04), Myoepithelial (7e-04), Ductal-Cell (6e-04), Fibroblast-(Sk-Muscle (6e-04), Astrocyte (6e-04), Microglia (6e-04), D2CaB (6e-04), MSN_2 (6e-04), PVALB_1 (6e-04), SST_1 (6e-04), AMY (6e-04), CBGRC (6e-04), ITL5_3 (6e-04)
9-1	Yes	CLIP4	rs113615666	chr2:29152909:C:CT	164	0.43948	chr2:29152909:C:CT	Epithelial (0.1852), HSC & B-cell (0.1842), Blood & T-cell (0.1608), Brain (0.0843), Unclassified (0.0798), Muscle (0.0599), Adipose (0.0434), Sm. Muscle (Digestive) (0.0257), Heart (0.0255), Epithelial (Kidney) (0.0214), Stromal (0.0183), Myosat (0.0166), Spleen (0.0141), Other (0.0102), Digestive (0.0091), Endocrine (Pancreas) (0.0078), Liver (0.0077)	common myeloid progenitor, CD34-positive (0.1066), mammary gland epithelial cell (0.0857), Unclassified (0.0798), luminal epithelial cell of mammary gland (0.0609), gastrocnemius medialis (0.0462), adipose tissue (0.0434), myoepithelial cell of mammary gland (0.0386), natural killer cell (0.0347), CD8-positive, alpha-beta memory T cell (0.0332), CD4-positive, alpha-beta memory T cell (0.0311), T cell (0.0304), CD14-positive monocyte (0.0239), B cell (0.019), temporal lobe (0.0168), fibroblast of breast (0.0168), T-helper 2 cell (0.0146), kidney tubule cell (0.0145), naive T cell (0.0142), T-helper 1 cell (0.0141), spleen (0.0141), regulatory T cell (0.0132), frontal cortex (0.0128), cingulate gyrus (0.0123), caudate nucleus (0.0109), muscle layer of duodenum (0.0102), mononuclear cell (0.01), skeletal muscle myoblast (0.0089), substantia nigra (0.0088), muscle layer of colon (0.0088), endocrine pancreas (0.0078), skeletal muscle satellite cell (0.0077), mammary stem cell (0.0076), tibial nerve (0.0075), hepatic stellate cell (0.0071), thyroid gland (0.007), skeletal muscle tissue (0.0069), kidney glomerular epithelial cell (0.0069), psoas muscle (0.0068), layer of hippocampus (0.0068), Brodmann (1909) area 46 (0.0068), stomach smooth muscle (0.0067), fibroblast of lung (0.0067), tibial artery (0.0066), right atrium auricular region (0.0066), parathyroid adenoma (0.0066), cerebellum (0.0065)	Unclassified (0.8391), brain-GABAergic-neurons (0.038), brain-Glutamatergic-neurons (0.0374), thyroid (0.0184), islet (0.0153), brain (0.0081)	Unclassified (0.8391), Thyroid-Follicular (0.0184), Pancreatic-Alpha-Cell (0.0131), ITL23_6 (0.0117), ITL23_4 (0.0116), FOXP2_1 (0.0082), Macrophage (0.008), NP_1 (0.0078), PVALB_1 (0.0072), D12NAC (0.0071), Astrocyte (0.0064), FOXP2_3 (0.0052), Endocardial (0.004), Type-I-Skeletal (0.0038)
10-1	No	THADA	rs12474030	chr2:43585178:G:A	282	0.04311	chr2:43585178:G:A	Unclassified (0.3625), HSC & B-cell (0.1287), Blood & T-cell (0.0987), Digestive (0.0505), Adipose (0.031), Brain (0.0306), Sm. Muscle (Digestive) (0.0293), Heart (0.0286), Epithelial (0.0264), Kidney (0.0251), Muscle (0.0243), Liver (0.021), Lung (0.0203), Spleen (0.0202), Reproductive (0.0134), Stromal (0.0103), Endocrine (0.0096), Myosat (0.0095), Endocrine (Reproductive) (0.0087), Cancer (Endocrine) (0.0086)	Unclassified (0.3625), common myeloid progenitor, CD34-positive (0.0549), B cell (0.0306), adipose tissue (0.0288), kidney (0.0251), CD14-positive monocyte (0.0232), spleen (0.0202), natural killer cell (0.02), CD4-positive, alpha-beta memory T cell (0.0198), CD8-positive, alpha-beta memory T cell (0.0169), liver (0.0157), T cell (0.0145), mononuclear cell (0.0143), gastrocnemius medialis (0.0118), mammary gland epithelial cell (0.0117), upper lobe of left lung (0.0112), myoepithelial cell of mammary gland (0.0109), muscle layer of colon (0.01), lung (0.0091), naive T cell (0.009), T-helper 2 cell (0.0089), parathyroid adenoma (0.0086), fibroblast of breast (0.0085), muscle layer of duodenum (0.0081), stomach (0.0079), T-helper 1 cell (0.0078), regulatory T cell (0.0075), mucosa of rectum (0.0072), frontal cortex (0.0071), caudate nucleus (0.007), duodenal mucosa (0.007), ovary (0.0069), ascending aorta (0.0066), skeletal muscle tissue (0.0063), psoas muscle (0.0062), skeletal muscle satellite cell (0.0062), thyroid gland (0.0061), breast epithelium (0.0058), vagina (0.0057), stomach smooth muscle (0.0056), rectum smooth muscle tissue (0.0056), kidney tubule cell (0.0053), uterus (0.0053), esophagus squamous epithelium (0.0049), Peyer's patch (0.0049), endocrine pancreas (0.0048), sigmoid colon (0.0048), transverse colon (0.0047), tibial nerve (0.0047), hepatic stellate cell (0.0044), thoracic aorta (0.004), heart (0.0037), adrenal gland (0.0035), aorta (0.0034), skeletal muscle myoblast (0.0033), coronary artery (0.0032), body of pancreas (0.0031), esophagus muscularis mucosa (0.0026), luminal epithelial cell of mammary gland (0.0026), tibial artery (0.0025), heart left ventricle (0.0025), cerebellum (0.0024), prostate gland (0.0024), gastroesophageal sphincter (0.0023)	Unclassified (0.3948), brain-Glutamatergic-neurons (0.1791), islet (0.1017), esophagus-muscularis (0.0566), esophagus-mucosa (0.0414), brain-GABAergic-neurons (0.0285), heart-la (0.0238), brain-Non-neurons (0.0212), colon-sigmoid (0.021), adipose-omentum (0.0189), lung (0.0179), heart-lv (0.014), colon-transverse (0.012), adrenal-gland (0.0067), ovary (0.0058), mammary-tissue (0.0057), brain (0.0051)	Unclassified (0.3948), ITL5_1 (0.1237), Pancreatic-Beta-Cell (0.0977), Macrophage (0.0412), CT_1 (0.0393), T-lymphocyte-2 (0.0367), Atrial (0.0238), Fibroblast (0.0142), Pericyte-(General) (0.0106), MGC_1 (0.0091), Cardiac-Pericyte (0.0088), Natural-Killer-T (0.0087), Enterochromaffin (0.0084), Smooth-Muscle-(Esophageal-Muscularis) (0.008), Mesothelial (0.0075), Smooth-Muscle-(Colon) (0.0068), Thyroid-Follicular (0.0049), Vascular-Smooth-Muscle (0.0044), T-Lymphocyte-1 (0.0043), Cardiac (0.0041), Smooth-Muscle (0.0041), D2CaB (0.0038), Hepatocyte (0.0036), D12NAC (0.0036), D1Pu (0.0035), MSN_2 (0.0032), Pancreatic-Alpha-Cell (0.0031), Ductal-Cell (0.003), Pericyte-(Esophageal (0.003), Smooth-Muscle-(General (0.0029), Transitional-Zone-Cortical (0.0024), Fibroblast-(Sk-Muscle (0.0022), GABAergic-Neuron (0.0022), Basal-Epithelial (0.0021), Mammary-Luminal-Epithelial-Cell (0.0021), ASCT_3 (0.002), Colonic-Goblet (0.002), Smooth-Muscle-(GE (0.0019), Small-Intestinal-Goblet (0.0019), OPC (0.0018), Esophageal-Epithelial (0.0018), Oligodendrocyte (0.0017), Luteal-Cell (0.0017), Satellite (0.0016), ASCT_2 (0.0016), PVALB_1 (0.0015), Zona-Glomerulosa-Cortical (0.0015), Mammary (0.0015), Eccrine-Epidermal (0.0015), Fibroblast-(Liver (0.0014), OGC_2 (0.0014), OGC_3 (0.0014), Airway-Goblet (0.0014), Alveolar-Type-1-(AT1) (0.0014), Alveolar-Type-2-(AT2) (0.0013), Peripheral-Nerve (0.0013), Endothelial-Cell-(General) (0.0012), MSN_1 (0.0012), Lymphatic-Endothelial (0.0012), Cortical-Epithelial (0.0011), OGC_1 (0.001), Endothelial-(Exocrine (0.001), Colon-Epithelial-Cell (0.001), Memory-B (0.001), Club (0.001), Pancreatic-Delta,Gamma (9e-04), ITL23_3 (9e-04), ITL23_6 (9e-04), ITL6_1_1 (9e-04), NP_1 (9e-04), COP (9e-04)
11-1	No	SPRED2	rs10211156	chr2:65317728:C:G	43	0.44903	chr2:65317728:C:G	Other (0.2856), Epithelial (0.2202), Heart (0.133), Digestive (0.0691), Stromal (0.0572), Adipose (0.0535), Brain (0.0314), HSC & B-cell (0.0269), Unclassified (0.024), Liver (0.0179), Epithelial (Kidney) (0.0083), Reproductive (0.0071), Sm. Muscle (Digestive) (0.0065), Pancreas (0.0063), Muscle (0.0058)	breast epithelium (0.285), mammary gland epithelial cell (0.1117), myoepithelial cell of mammary gland (0.1035), heart left ventricle (0.1023), fibroblast of breast (0.0548), adipose tissue (0.0532), mucosa of rectum (0.0453), Unclassified (0.024), common myeloid progenitor, CD34-positive (0.0183), liver (0.0124), stomach (0.0081), aorta (0.0074), kidney tubule cell (0.0061), ascending aorta (0.006), CD14-positive monocyte (0.0057), right atrium auricular region (0.0051), layer of hippocampus (0.005), pancreas (0.0047), caudate nucleus (0.0046), Brodmann (1909) area 46 (0.0044), kidney (0.0043), psoas muscle (0.0041), spleen (0.004), temporal lobe (0.0039), stomach smooth muscle (0.0039), vagina (0.0038), parathyroid adenoma (0.0036), sigmoid colon (0.0036), right lobe of liver (0.0034), cingulate gyrus (0.0034), thoracic aorta (0.0033), tibial artery (0.0032), coronary artery (0.0032), esophagus (0.0032), prostate gland (0.0032), lower leg skin (0.0031), small intestine (0.003), thyroid gland (0.0029), B cell (0.0026), adrenal gland (0.0026), endocrine pancreas (0.0024), duodenal mucosa (0.0024), fibroblast of dermis (0.0024), frontal cortex (0.0022), kidney glomerular epithelial cell (0.0022), muscle layer of duodenum (0.0022), hepatic stellate cell (0.0021)	esophagus-mucosa (0.555), mammary-tissue (0.155), skin-sun-exposed (0.058), Unclassified (0.0571), brain-GABAergic-neurons (0.0186), brain-Non-neurons (0.0178), lung (0.0161), brain-Glutamatergic-neurons (0.0126), esophagus-muscularis (0.0112), heart-lv (0.0109), colon-sigmoid (0.0108), stomach (0.0101), liver (0.01), artery-aorta (0.0097)	Esophageal-Epithelial (0.5459), Mammary-Luminal-Epithelial-Cell (0.0995), Unclassified (0.0571), Basal-Epithelial (0.0508), Keratinocyte (0.0453), Fibroblast (0.0106), Vascular-Smooth-Muscle (0.0097), Airway-Goblet (0.0087), Eccrine-Epidermal (0.0079), Cardiac (0.0056), Hepatocyte (0.0053), MSN_1 (0.0052), Alveolar-Type-1-(AT1) (0.0052), Pericyte-(General) (0.005), Fibroblast-(Sk-Muscle (0.0049), Smooth-Muscle-(Esophageal-Muscularis) (0.0049), Cardiac-Pericyte (0.0049), Club (0.0049), Chief (0.0049), Parietal (0.0049), Peripheral-Nerve (0.0048), Fibroblast-(Liver (0.0047), Astrocyte (0.0047), Smooth-Muscle-(General (0.0047), Mammary (0.0047), Luteal-Cell (0.0047), Myoepithelial (0.0047), Cilliated (0.0044), D12NAC (0.0038), ITL6_2_1 (0.0033), ASCT_1 (0.0033), ASCT_2 (0.0033), ASCT_3 (0.0033), D2CaB (0.0028), Thyroid-Follicular (0.0028)
12-1	No	ETAA1	rs1384742	chr2:67244920:A:C	119	0.13162	chr2:67244920:A:C	Unclassified (0.7265), Sm. Muscle (Digestive) (0.0637), Pancreas (0.0457), Heart (0.0414), Kidney (0.0302), Digestive (0.0185), Endocrine (Reproductive) (0.015), Stromal (0.0118)	Unclassified (0.7265), kidney (0.0302), body of pancreas (0.026), stomach smooth muscle (0.0231), rectum smooth muscle tissue (0.0203), pancreas (0.0197), muscle layer of colon (0.0179), heart right ventricle (0.0157), ovary (0.0148), aorta (0.0135), heart left ventricle (0.0098), transverse colon (0.0098), fibroblast of breast (0.0097), uterus (0.0045), spleen (0.0041), adrenal gland (0.0037), myoepithelial cell of mammary gland (0.0037)	Unclassified (0.7261), small-intestine (0.0913), brain-GABAergic-neurons (0.0537), brain-Glutamatergic-neurons (0.0185), islet (0.0171), esophagus-mucosa (0.0163), adrenal-gland (0.0112), colon-sigmoid (0.0101), esophagus-muscularis (0.0094)	Unclassified (0.7261), Paneth (0.091), D12NAC (0.0169), ITL23_6 (0.0137), Smooth-Muscle-(Esophageal (0.0136), LAMP5_1 (0.0116), Smooth-Muscle-(Esophageal-Muscularis) (0.0075), SNCG_3 (0.0073), Fibroblast (0.0066), Pancreatic-Beta-Cell (0.0063), Pancreatic-Alpha-Cell (0.0062), Cortical-Epithelial (0.0058), CNGA_2 (0.0057), Fibroblast-(Liver (0.0053), Ductal-Cell (0.0051), Pancreatic-Delta,Gamma (0.0046), Smooth-Muscle-(Colon) (0.0035), Smooth-Muscle (0.0026), MSN_1 (0.0025), Thyroid-Follicular (0.0025), Mesothelial (0.0022), Airway-Goblet (0.0022), Pancreatic-Acinar (0.0021)
13-1	No	PPARG	rs6802898	chr3:12349708:C:T	26	0.16831	chr3:12349708:C:T	Adipose (0.5443), Liver (0.102), HSC & B-cell (0.0948), Digestive (0.0314), Endocrine (Reproductive) (0.0232), Heart (0.0208), Spleen (0.0201), Blood & T-cell (0.0199), Sm. Muscle (Digestive) (0.0195), Brain (0.0194), Kidney (0.0181), Other (0.0167), Muscle (0.0155), Stromal (0.0132)	adipose tissue (0.5439), CD14-positive monocyte (0.0906), liver (0.0738), hepatic stellate cell (0.0243), ovary (0.0232), spleen (0.0201), mononuclear cell (0.0199), kidney (0.0181), frontal cortex (0.0176), stomach smooth muscle (0.0165), mammary stem cell (0.0145), kidney tubule cell (0.0114), small intestine (0.0108), fibroblast of dermis (0.0103), tibial artery (0.0087), gastrocnemius medialis (0.0072), duodenal mucosa (0.006), colonic mucosa (0.0055), psoas muscle (0.0054), luminal epithelial cell of mammary gland (0.0053), heart (0.0046), common myeloid progenitor, CD34-positive (0.0042), stomach (0.0042), skeletal muscle satellite cell (0.0041)	Unclassified (0.4625), colon-sigmoid (0.0864), heart-lv (0.0855), adipose-omentum (0.0797), esophagus-muscularis (0.0701), brain-Non-neurons (0.024), brain-GABAergic-neurons (0.021), adrenal-gland (0.0205), muscle (0.02), colon-transverse (0.0199), esophagus-mucosa (0.0186), small-intestine (0.0159), nerve-tibial (0.0156), pancreas (0.0116)	Unclassified (0.4625), Fibroblast (0.0864), Cardiac-Pericyte (0.0589), Pericyte-(General) (0.052), Macrophage (0.0481), Adipocyte (0.0258), MGC_1 (0.0229), Cardiac (0.02), Pericyte-(Esophageal (0.0187), Esophageal-Epithelial (0.0186), Fibroblast-(Sk-Muscle (0.0172), Colon-Epithelial-Cell (0.0166), Small-Intestinal (0.0159), Peripheral-Nerve (0.0156), Zona-Fasciculata-Cortical (0.0148), MSN_1 (0.0104), Endothelial-Cell-(General) (0.0076), AMY (0.0074), Alveolar-Type-2-(AT2) (0.0043), Pancreatic-Alpha-Cell (0.0037), Hepatocyte (0.0033), Lymphatic-Endothelial (0.0033), Ventricular (0.0033), Basal-Epithelial (0.003), Pancreatic-Acinar (0.0028), Satellite (0.0028), Cortical-Epithelial (0.0028), Luteal-Cell (0.0028)
14-1	No	UBE2E2	rs78217446	chr3:23600761:T:C	259	0.0283	chr3:23600761:T:C	Unclassified (0.4321), Brain (0.155), Muscle (0.1112), HSC & B-cell (0.0672), Adipose (0.0368), Epithelial (0.0358), Heart (0.0246), Spleen (0.0206), Stromal (0.0157), Sm. Muscle (Digestive) (0.0138), Myosat (0.0125), Blood & T-cell (0.0123), Liver (0.0084), Epithelial (Kidney) (0.0072)	Unclassified (0.4321), gastrocnemius medialis (0.0797), B cell (0.0515), substantia nigra (0.0438), adipose tissue (0.0368), cingulate gyrus (0.0344), mammary gland epithelial cell (0.0324), temporal lobe (0.0303), spleen (0.0206), skeletal muscle tissue (0.0199), angular gyrus (0.0166), fibroblast of breast (0.0141), layer of hippocampus (0.0134), psoas muscle (0.0116), common myeloid progenitor, CD34-positive (0.0108), heart left ventricle (0.0098), caudate nucleus (0.0081), thoracic aorta (0.008), muscle layer of duodenum (0.0072), kidney (0.007), skeletal muscle satellite cell (0.007), hepatic stellate cell (0.0063), skeletal muscle myoblast (0.0055), Brodmann (1909) area 46 (0.0053), kidney tubule cell (0.0053), muscle layer of colon (0.005), pancreas (0.0047), aorta (0.0045), duodenal mucosa (0.004), CD14-positive monocyte (0.0039), ovary (0.0033), dermis blood vessel endothelial cell (0.0031), luminal epithelial cell of mammary gland (0.0028), CD8-positive, alpha-beta memory T cell (0.0027)	Unclassified (0.5255), brain-Non-neurons (0.0579), brain-Glutamatergic-neurons (0.0574), brain (0.0364), colon-transverse (0.0333), pancreas (0.0271), esophagus-muscularis (0.0244), nerve-tibial (0.0223), lung (0.0214), brain-GABAergic-neurons (0.0204), adipose-omentum (0.0193), islet (0.0188), heart-lv (0.0186), liver (0.0185), thyroid (0.0173), esophagus-mucosa (0.0154), small-intestine (0.0152), muscle (0.0147)	Unclassified (0.5255), Peripheral-Nerve (0.021), Endothelial-Cell-(General) (0.0209), Thyroid-Follicular (0.0173), Plasma (0.0164), Glutamatergic-Neuron (0.0142), Colonic-Goblet (0.0142), OGC_3 (0.0139), Small-Intestinal (0.0139), OGC_2 (0.013), Esophageal-Epithelial (0.0122), Hepatocyte (0.0117), Blood-Brain-Barrier-Endothelial (0.0116), OGC_1 (0.0109), Pancreatic-Beta-Cell (0.0099), Macrophage (0.0095), Alveolar-Type-1-(AT1) (0.0088), Adipocyte (0.0083), Pancreatic-Delta,Gamma (0.0082), Cardiac (0.0076), Type-I-Skeletal (0.0071), Type-II-Skeletal (0.0069), Fibroblast-(Liver (0.0068), Mammary-Luminal-Epithelial-Cell (0.0067), AMY (0.0066), Smooth-Muscle-(Esophageal-Muscularis) (0.0066), Alveolar-Type-2-(AT2) (0.0065), Oligodendrocyte (0.0064), Pericyte-(General) (0.0061), Cardiac-Pericyte (0.0061), MGC_1 (0.0055), OPC (0.0055), ITL23_3 (0.0054), Cilliated (0.0054), Pericyte-(Esophageal (0.0052), Mesothelial (0.0049), Fibroblast (0.0047), Vascular-Smooth-Muscle (0.0044), ITL23_1 (0.0043), PVALB_1 (0.004), Ventricular (0.0038), Ductal-Cell (0.0035), ITL23_6 (0.0033), COP (0.0031), ITL23_2 (0.003), ITL6_1_1 (0.0029), Lymphatic-Endothelial (0.0029), Microglia (0.0028), ITL23_4 (0.0028), ITL4_2 (0.0028), Pancreatic-Acinar (0.0027), ITV1C_1 (0.0027), Colon-Epithelial-Cell (0.0027), ITL34 (0.0026), Atrial (0.0024), D2Pu (0.0023), Memory-B (0.0023), ITL23_5 (0.002), PIR (0.002), ITL5_1 (0.0019), L6B_1 (0.0018), ITL45_1 (0.0017), ITL4_1 (0.0015), ASCT_1 (0.0015), ASCT_2 (0.0015), Smooth-Muscle-(GE (0.0015), Parietal (0.0015), MGC_2 (0.0014)
15-1	No	ADCY5	rs11708067	chr3:123346931:A:G	6	0.54505	chr3:123346931:A:G	Heart (0.2878), Brain (0.2185), Digestive (0.2016), Adipose (0.0492), Sm. Muscle (Digestive) (0.043), PNS (0.041), Endocrine (Reproductive) (0.0396), Epithelial (0.0348), Spleen (0.0277), Lung (0.0159)	caudate nucleus (0.0512), sigmoid colon (0.0489), coronary artery (0.0487), right atrium auricular region (0.0476), esophagus muscularis mucosa (0.0417), tibial nerve (0.041), heart left ventricle (0.0379), esophagus (0.0336), layer of hippocampus (0.0321), thoracic aorta (0.0307), ascending aorta (0.0292), stomach smooth muscle (0.0292), omental fat pad (0.0277), esophagus squamous epithelium (0.0277), spleen (0.0277), heart right ventricle (0.0271), right cardiac atrium (0.0264), ovary (0.0252), gastroesophageal sphincter (0.0251), angular gyrus (0.0216), adipose tissue (0.0215), aorta (0.0212), myoepithelial cell of mammary gland (0.0204), tibial artery (0.019), cingulate gyrus (0.018), upper lobe of left lung (0.0159), Brodmann (1909) area 46 (0.0149), lower leg skin (0.0144), testis (0.0144), substantia nigra (0.0108), occipital lobe (0.0108), pancreas (0.0102), temporal lobe (0.0087), Peyer's patch (0.0087), muscle layer of duodenum (0.008), liver (0.0072), globus pallidus (0.0072), Ammon's horn (0.0072), cerebellar cortex (0.0072), putamen (0.0072), stomach (0.0072), breast epithelium (0.0072), prostate gland (0.0072)	Unclassified (0.4084), brain-Glutamatergic-neurons (0.2086), heart-lv (0.0608), islet (0.0462), esophagus-muscularis (0.0406), brain-Non-neurons (0.0364), brain (0.035), adipose-omentum (0.0346), brain-GABAergic-neurons (0.0294), artery-aorta (0.0276), heart-la (0.0146), ovary (0.0128)	Unclassified (0.4084), Smooth-Muscle-(Esophageal-Muscularis) (0.0406), Cardiac-Pericyte (0.0364), Vascular-Smooth-Muscle (0.0276), Glutamatergic-Neuron (0.0252), Pericyte-(General) (0.0228), Pancreatic-Alpha-Cell (0.0182), Pancreatic-Beta-Cell (0.0182), Atrial (0.0146), Ventricular (0.0146), ITL23_2 (0.014), ITL23_3 (0.014), ITL23_4 (0.014), ITL23_6 (0.014), ITL5_1 (0.014), ITL23_1 (0.0126), ITL6_1_1 (0.0126), Adipocyte (0.0118), Smooth-Muscle-(GE (0.0116), AMY (0.0112), CT_1 (0.0112), ITL23_5 (0.0112), ITL45_1 (0.0112), ITL5_3 (0.0112), Luteal-Cell (0.0112), Ductal-Cell (0.0102), Smooth-Muscle-(Esophageal (0.0102), Pancreatic-Delta,Gamma (0.0098), GABAergic-Neuron (0.0098), CBGRC (0.0098), ITV1C_1 (0.0098), OGC_1 (0.0098), OGC_2 (0.0098), OGC_3 (0.0098), Cardiac (0.0098), LAMP5_1 (0.0084), LAMP5_2 (0.0084), ITL5_2 (0.0084), L6B_2 (0.007), ASCNT_3 (0.007)
16-1	No	IGF2BP2	rs4414887	chr3:185789104:C:T	49	0.05013	chr3:185789104:C:T	Unclassified (0.3349), Epithelial (0.2259), HSC & B-cell (0.1034), Epithelial (Kidney) (0.0959), Digestive (0.0574), Myosat (0.0388), Spleen (0.0334), Endothelial (0.023), Cancer (Endocrine) (0.0184), Endocrine (0.0153), Pancreas (0.0105)	Unclassified (0.3349), mammary gland epithelial cell (0.2145), kidney tubule cell (0.0894), common myeloid progenitor, CD34-positive (0.0599), CD14-positive monocyte (0.0435), skeletal muscle satellite cell (0.0338), spleen (0.0334), dermis blood vessel endothelial cell (0.023), parathyroid adenoma (0.0184), sigmoid colon (0.0159), thyroid gland (0.0153), mucosa of rectum (0.0122), fibroblast of breast (0.0082), mucosa of stomach (0.0077), luminal epithelial cell of mammary gland (0.0071), body of pancreas (0.0068), kidney glomerular epithelial cell (0.0065), fibroblast of cardiac tissue (0.0059), colonic mucosa (0.0055), skeletal muscle myoblast (0.005), stomach (0.0043)	Unclassified (0.491), colon-transverse (0.1309), thyroid (0.0967), adipose-omentum (0.0539), brain-GABAergic-neurons (0.0403), adrenal-gland (0.0394), small-intestine (0.0336), islet (0.0239), lung (0.0152), pancreas (0.0142), esophagus-mucosa (0.0125)	Unclassified (0.491), Thyroid-Follicular (0.0967), Colon-Epithelial-Cell (0.0723), Tuft (0.0358), Adipocyte (0.0352), Small-Intestinal (0.0258), Colonic-Goblet (0.0211), Mesothelial (0.0187), D2Pu (0.0133), Transitional-Zone-Cortical (0.0122), Zona-Glomerulosa-Cortical (0.0119), D2CaB (0.011), MSN_1 (0.011), Pancreatic-Beta-Cell (0.0107), Pancreatic-Alpha-Cell (0.0102), Zona-Fasciculata-Cortical (0.0083), Endothelial-Cell-(General) (0.0082), Esophageal-Epithelial (0.0077), Cortical-Epithelial (0.007), Small-Intestinal-Goblet (0.0061), Mammary-Luminal-Epithelial-Cell (0.0058), Macrophage (0.0047), Pancreatic-Delta,Gamma (0.003), Ductal-Cell (0.003), Pancreatic-Acinar (0.003), Hepatocyte (0.003), Airway-Goblet (0.003), Alveolar-Type-1-(AT1) (0.003), Alveolar-Type-2-(AT2) (0.003), Club (0.003), Basal-Epithelial (0.003)
17-1	No	CTBP1	rs3775104	chr4:1226427:G:C	203	0.13971	chr4:1226427:G:C	Digestive (0.1501), Brain (0.1214), Blood & T-cell (0.1103), HSC & B-cell (0.0821), Heart (0.0714), Muscle (0.0476), Spleen (0.0394), Adipose (0.0387), Liver (0.0359), Epithelial (0.0313), Pancreas (0.0288), Unclassified (0.028), Reproductive (0.0275), Sm. Muscle (Digestive) (0.0249), Endocrine (0.0238), Lung (0.0217), Endocrine (Reproductive) (0.0171), Other (0.015), Stromal (0.0122), PNS (0.0118), Endocrine (Pancreas) (0.0113)	spleen (0.0394), Unclassified (0.028), common myeloid progenitor, CD34-positive (0.0275), adipose tissue (0.0264), frontal cortex (0.0247), B cell (0.0246), stomach (0.0237), CD8-positive, alpha-beta memory T cell (0.0235), liver (0.0219), CD4-positive, alpha-beta memory T cell (0.0211), natural killer cell (0.021), gastrocnemius medialis (0.0209), T cell (0.02), Peyer's patch (0.02), esophagus (0.0184), adrenal gland (0.0181), mononuclear cell (0.0177), sigmoid colon (0.0168), cerebellum (0.0167), upper lobe of left lung (0.0161), vagina (0.0159), psoas muscle (0.0156), body of pancreas (0.0149), layer of hippocampus (0.0139), pancreas (0.0139), esophagus squamous epithelium (0.0124), omental fat pad (0.0123), myoepithelial cell of mammary gland (0.0122), tibial nerve (0.0118), breast epithelium (0.0114), endocrine pancreas (0.0113), skeletal muscle tissue (0.0111), transverse colon (0.0108), small intestine (0.0104), heart (0.0103), heart right ventricle (0.0101), lower leg skin (0.0092), tibial artery (0.0091), CD14-positive monocyte (0.009), mucosa of rectum (0.009), colonic mucosa (0.009), heart left ventricle (0.0088), fibroblast of breast (0.0088), ovary (0.0087), T-helper 1 cell (0.0084), testis (0.0084), hepatic stellate cell (0.0081), coronary artery (0.008), duodenal mucosa (0.008), stomach smooth muscle (0.008), right atrium auricular region (0.0078), muscle layer of colon (0.0078), caudate nucleus (0.0076), prostate gland (0.0073), cingulate gyrus (0.0071), luminal epithelial cell of mammary gland (0.0071), regulatory T cell (0.0068), muscle layer of duodenum (0.0065), naive T cell (0.0064), T-helper 2 cell (0.0064), esophagus muscularis mucosa (0.0061), right lobe of liver (0.0059), thyroid gland (0.0057), lung (0.0056), temporal lobe (0.0055), substantia nigra (0.0054), thoracic aorta (0.0054), ascending aorta (0.0053), fibroblast of lung (0.005), kidney tubule cell (0.0049), kidney (0.0048), fibroblast of cardiac tissue (0.0047), Brodmann (1909) area 46 (0.0045), skeletal muscle satellite cell (0.0045), uterus (0.0043), angular gyrus (0.0041), right cardiac atrium (0.0038), cerebellar cortex (0.0036), mammary stem cell (0.0036), parathyroid adenoma (0.0034), fibroblast of dermis (0.0034), superior temporal gyrus (0.0033), inferior parietal cortex (0.0033), midbrain (0.0032), skeletal muscle myoblast (0.0032), urinary bladder (0.0032)	Unclassified (0.2434), heart-lv (0.0856), brain-Non-neurons (0.0847), brain-Glutamatergic-neurons (0.0676), esophagus-muscularis (0.0667), adipose-omentum (0.0543), lung (0.0535), colon-transverse (0.0384), colon-sigmoid (0.038), esophagus-mucosa (0.031), small-intestine (0.0281), brain-GABAergic-neurons (0.0269), liver (0.0216), adrenal-gland (0.0216), pancreas (0.0191), brain (0.0181), nerve-tibial (0.0166), islet (0.0158), heart-la (0.0119), ovary (0.0106)	Unclassified (0.2434), Pericyte-(General) (0.036), Fibroblast (0.0328), Cardiac-Pericyte (0.0305), Ventricular (0.0231), CBGRC (0.0209), ASCT_2 (0.0207), ASCT_3 (0.0202), Small-Intestinal (0.018), Colon-Epithelial-Cell (0.0169), Cardiac (0.0169), Lymphatic-Endothelial (0.0167), Adipocyte (0.0151), Macrophage (0.0146), Microglia (0.0141), Enterochromaffin (0.0138), Pancreatic-Beta-Cell (0.0133), Smooth-Muscle-(Esophageal-Muscularis) (0.0129), Endothelial-Cell-(General) (0.0127), Fibroblast-(Liver (0.0125), Atrial (0.0119), Alveolar-Capillary-Endothelial (0.0112), Esophageal-Epithelial (0.01), Alverolar-Type (0.0099), Endothelial-(Exocrine (0.0097), Paneth (0.0095), Hepatocyte (0.0091), Pericyte-(Esophageal (0.0091), MGC_1 (0.0089), Schwann-Cell (0.0088), Thyroid-Follicular (0.0083), Natural-Killer-T (0.0078), Endocardial (0.0077), Fibroblast-(Peripheral (0.0077), Smooth-Muscle-(General (0.0074), Endothelial-Cell (0.0074), Plasma (0.0073), T-lymphocyte-2 (0.007), ITL23_4 (0.0068), T-Lymphocyte-1 (0.0065), Pancreatic-Acinar (0.0062), Alveolar-Type-1-(AT1) (0.0062), Alveolar-Type-2-(AT2) (0.0062), Luteal-Cell (0.0061), Mast (0.006), Naive-T (0.0058), Club (0.0057), Smooth-Muscle-(Colon) (0.0052), Keratinocyte (0.0052), OGC_1 (0.005), ASCT_1 (0.0046), OPC (0.0046), LAMP5_2 (0.0045), MGC_2 (0.0045), Smooth-Muscle (0.0045), ITL34 (0.0044), ITV1C_1 (0.0044), Vascular-Smooth-Muscle (0.0044), ITL4_1 (0.0041), Memory-B (0.0041), Satellite (0.004), Transitional-Zone-Cortical (0.0037), ITL5_2 (0.0036), Zona-Glomerulosa-Cortical (0.0036), Mesothelial (0.0032), Type-I-Skeletal (0.0032), ASCNT_2 (0.0031), VIP_1 (0.003), PV_ChCs (0.0026), VIP_2 (0.0026), ITV1C_2 (0.0026), ITV1C_3 (0.0026), ASCNT_1 (0.0026), ASCNT_3 (0.0026), Cortical-Epithelial (0.0026), SMC (0.0024), Type-II-Skeletal (0.0023), Oligodendrocyte (0.0022), Smooth-Muscle-(GE (0.0021), Airway-Goblet (0.0021), Zona-Fasciculata-Cortical (0.002), Smooth-Muscle-(Esophageal (0.002), Pancreatic-Delta,Gamma (0.0017), MSN_1 (0.0016), ITL23_3 (0.0016), ITL23_6 (0.0016), ITL6_2_1 (0.0016), OGC_2 (0.0016), ITL6_1_1 (0.0015)
18-1	No	WFS1	rs11731874	chr4:6263470:T:C	72	0.08795	chr4:6263470:T:C	Brain (0.3544), Unclassified (0.1039), Digestive (0.093), Heart (0.0759), Adipose (0.04), Sm. Muscle (Digestive) (0.0322), Muscle (0.0251), Epithelial (0.0243), Lung (0.0226), Pancreas (0.0217), Reproductive (0.0211), Blood & T-cell (0.0197), Endocrine (Reproductive) (0.0185), Spleen (0.0184), PNS (0.017), Stromal (0.0157), Liver (0.014), HSC & B-cell (0.0128), Other (0.0128), Endocrine (0.0116)	caudate nucleus (0.1861), Unclassified (0.1039), Brodmann (1909) area 46 (0.0957), adipose tissue (0.03), pancreas (0.0192), spleen (0.0184), sigmoid colon (0.0177), tibial nerve (0.017), upper lobe of left lung (0.0163), layer of hippocampus (0.0149), stomach (0.0149), stomach smooth muscle (0.012), ovary (0.0119), coronary artery (0.0118), esophagus squamous epithelium (0.0118), esophagus muscularis mucosa (0.0118), vagina (0.0117), cingulate gyrus (0.0116), heart left ventricle (0.0111), muscle layer of colon (0.0111), myoepithelial cell of mammary gland (0.0108), psoas muscle (0.0106), frontal cortex (0.0105), fibroblast of breast (0.0102), omental fat pad (0.01), tibial artery (0.01), right atrium auricular region (0.01), skeletal muscle tissue (0.0098), ascending aorta (0.0087), parathyroid adenoma (0.0085), mononuclear cell (0.0077), breast epithelium (0.0073), duodenal mucosa (0.007), B cell (0.0069), testis (0.0066), liver (0.0065), substantia nigra (0.0065), Peyer's patch (0.0065), endocrine pancreas (0.0064), lower leg skin (0.0064), lung (0.0063), angular gyrus (0.0062), thyroid gland (0.0062), luminal epithelial cell of mammary gland (0.0062), heart (0.0061), gastroesophageal sphincter (0.006), colonic mucosa (0.0059), muscle layer of duodenum (0.0059), thoracic aorta (0.0057), aorta (0.0057), hepatic stellate cell (0.0056), mammary stem cell (0.0055), fibroblast of dermis (0.0055), adrenal gland (0.0054), fibroblast of cardiac tissue (0.0052), dermis blood vessel endothelial cell (0.0052), fibroblast of lung (0.0052), temporal lobe (0.005), prostate gland (0.0049), gastrocnemius medialis (0.0047), heart right ventricle (0.0047), uterus (0.0045), cerebellum (0.0044), esophagus (0.0044), kidney glomerular epithelial cell (0.0035), common myeloid progenitor, CD34-positive (0.0032), rectum smooth muscle tissue (0.0032), CD8-positive, alpha-beta memory T cell (0.0029), body of pancreas (0.0025)	esophagus-muscularis (0.2656), Unclassified (0.2529), brain-Glutamatergic-neurons (0.1272), brain (0.0855), brain-GABAergic-neurons (0.0763), pancreas (0.0436), brain-Non-neurons (0.0339), skin-sun-exposed (0.0212), esophagus-mucosa (0.0157), islet (0.0103), colon-sigmoid (0.0103), mammary-tissue (0.0089)	Lymphatic-Endothelial (0.2533), Unclassified (0.2529), Astrocyte (0.0648), Endothelial-Cell-(General) (0.0428), Glutamatergic-Neuron (0.0145), Keratinocyte (0.0131), MGC_1 (0.0128), ITL23_1 (0.0117), ITL23_2 (0.0117), ITL23_3 (0.0117), ITL23_6 (0.0117), MSN_1 (0.0115), ITL6_1_1 (0.0115), ITV1C_1 (0.0115), ITL23_5 (0.0104), D12NAC (0.0103), ITL4_2 (0.0103), ITL6_2_1 (0.0103), D1CaB (0.0102), D1Pu (0.0101), D2CaB (0.0101), MSN_2 (0.0101), ERC_1 (0.009), Fibroblast (0.008), Macrophage (0.0076), Mammary-Luminal-Epithelial-Cell (0.0075), Airway-Goblet (0.0069), Esophageal-Epithelial (0.0066), ITL6_2_2 (0.0064), Smooth-Muscle (0.0063), Eccrine-Epidermal (0.0062), Pancreatic-Alpha-Cell (0.0057), Microglia (0.0035), Smooth-Muscle-(Esophageal-Muscularis) (0.0035), MGC_2 (0.0034), Ventricular (0.0027), Pancreatic-Beta-Cell (0.0025), Smooth-Muscle-(Colon) (0.0023), Thyroid-Follicular (0.0023), Pancreatic-Delta,Gamma (0.0021), OGC_3 (0.0021), CBGRC (0.002), ASCT_2 (0.002), ASCT_3 (0.002), Pericyte-(General) (0.0019), ASCT_1 (0.0019), OGC_2 (0.0019), OGC_1 (0.0018), OPC (0.0018), Vascular-Smooth-Muscle (0.0017), Cardiac-Pericyte (0.0016), ASCNT_2 (0.0014), ASCNT_1 (0.0013), Colon-Epithelial-Cell (0.0012), Alveolar-Type-1-(AT1) (0.0012), Oligodendrocyte (0.0011), Atrial (0.0011), Smooth-Muscle-(Esophageal (0.001), GABAergic-Neuron (8e-04), ITL34 (8e-04), Alverolar-Type (8e-04), Gastric-Neuroendocrine (8e-04), Adipocyte (7e-04), Type-I-Skeletal (7e-04), Type-II-Skeletal (7e-04), Transitional-Zone-Cortical (7e-04), Zona-Glomerulosa-Cortical (7e-04), Smooth-Muscle-(GE (7e-04), Cardiac (7e-04), Alveolar-Type-2-(AT2) (7e-04), Basal-Epithelial (7e-04), Mammary (7e-04), Schwann-Cell (7e-04), Basal-Epidermal (7e-04)
19-1	Yes	STIM2	rs11943831	chr4:28399486:A:T	122	0.03456	chr4:28399486:A:T	Unclassified (0.8674), Stromal (0.084)	Unclassified (0.8674), fibroblast of breast (0.084)	Unclassified (0.5685), brain-Glutamatergic-neurons (0.2539), brain-GABAergic-neurons (0.1027), nerve-tibial (0.0187), heart-lv (0.0183)	Unclassified (0.5685), ITL4_2 (0.0577), ITL45_1 (0.0543), ITL6_1_1 (0.044), ITL5_2 (0.0387), SEPGA (0.0308), Fibroblast-(Peripheral (0.0187), Cardiac-Pericyte (0.0165), MSN_1 (0.0151), Paneth (0.015), D2CaB (0.013), ITL5_1 (0.0129), Glutamatergic-Neuron (0.0102), D12NAC (0.0101), D1Pu (0.0101), MSN_2 (0.0101), ITL23_3 (0.0098), ITL23_1 (0.0094), ITL23_2 (0.0094)
20-1	No	TMEM154	rs6850761	chr4:152592785:A:C	91	0.09238	chr4:152592785:A:C	Endocrine (Pancreas) (0.3625), Unclassified (0.2271), Other (0.1107), Epithelial (0.0628), HSC & B-cell (0.041), Digestive (0.0319), Liver (0.0317), Blood & T-cell (0.0314), Brain (0.0223), Muscle (0.012), Endocrine (0.0115), PNS (0.0112)	endocrine pancreas (0.3625), Unclassified (0.2271), breast epithelium (0.1106), myoepithelial cell of mammary gland (0.0513), liver (0.0302), B cell (0.0217), tibial nerve (0.0112), thyroid gland (0.0109), CD8-positive, alpha-beta memory T cell (0.0108), natural killer cell (0.0101), CD4-positive, alpha-beta memory T cell (0.0096), adipose tissue (0.0091), gastrocnemius medialis (0.0087), mammary gland epithelial cell (0.0086), Brodmann (1909) area 46 (0.0085), mucosa of rectum (0.0074), stomach (0.0064), small intestine (0.0054), common myeloid progenitor, CD34-positive (0.0049), CD14-positive monocyte (0.0043), duodenal mucosa (0.0037), temporal lobe (0.0034), spleen (0.0031), skeletal muscle tissue (0.0025), mononuclear cell (0.0025), esophagus (0.0025), luminal epithelial cell of mammary gland (0.0025), angular gyrus (0.0023), lung (0.0023), T-helper 1 cell (0.0021), fibroblast of breast (0.0021), body of pancreas (0.002)	Unclassified (0.4369), islet (0.1005), colon-transverse (0.087), brain-Non-neurons (0.074), lung (0.0565), brain-GABAergic-neurons (0.0472), brain (0.0445), brain-Glutamatergic-neurons (0.0362), nerve-tibial (0.0346), esophagus-mucosa (0.0111), small-intestine (0.0108), esophagus-muscularis (0.0102), pancreas (0.0079)	Unclassified (0.4369), Colon-Epithelial-Cell (0.0618), Club (0.0449), Pancreatic-Beta-Cell (0.0417), Pancreatic-Alpha-Cell (0.0391), Plasma (0.0243), Pancreatic-Delta,Gamma (0.0197), Schwann-Cell (0.0173), Peripheral-Nerve (0.0169), Oligodendrocyte (0.0166), CNS,Enteric (0.0163), OPC (0.0133), OGC_3 (0.0128), OGC_2 (0.0114), Small-Intestinal (0.0099), PVALB_1 (0.0087), OGC_1 (0.0086), MGC_1 (0.008), Blood-Brain-Barrier-Endothelial (0.0076), Endothelial-Cell-(General) (0.0073), ITL6_1_1 (0.0072), Esophageal-Epithelial (0.0069), T-Lymphocyte-1 (0.0068), MSN_1 (0.0067), Parietal (0.0057), COP (0.0056), Macrophage (0.0056), MGC_2 (0.0055), ITV1C_1 (0.0053), ASCT_2 (0.0045), Myoepithelial (0.0044), Hepatocyte (0.0043), Glutamatergic-Neuron (0.0035), SST_1 (0.0031), AMY (0.003), Smooth-Muscle-(Esophageal-Muscularis) (0.003), Naive-T (0.0029), ASCNT_3 (0.0028), Alveolar-Type-2-(AT2) (0.0028), Pericyte-(General) (0.0027), ITL23_3 (0.0027), ITL23_4 (0.0027), Endothelial-Cell (0.0026), D2CaB (0.0025), Fibroblast (0.0023), VIP_2 (0.0021), ITL4_1 (0.0021), ITL34 (0.002), D12NAC (0.0019), D1CaB (0.0019), PVALB_2 (0.0019), PVALB_3 (0.0019), PVALB_4 (0.0019), VIP_4 (0.0019), ITL23_1 (0.0018), SST_CHODL (0.0017), ITL23_2 (0.0016)
21-1	No	ANKRD55	rs405176	chr5:56517885:G:A	22	0.183	chr5:56517885:G:A	Adipose (0.2906), Digestive (0.1295), Heart (0.0943), HSC & B-cell (0.093), Pancreas (0.0907), Kidney (0.0824), Cancer (Endocrine) (0.0618), Spleen (0.0458), Other (0.0318), Muscle (0.019), Epithelial (0.0188)	adipose tissue (0.2906), kidney (0.0824), esophagus (0.0809), pancreas (0.0732), parathyroid adenoma (0.0618), CD14-positive monocyte (0.0616), spleen (0.0458), duodenal mucosa (0.0381), heart left ventricle (0.0277), right cardiac atrium (0.022), B cell (0.0195), myoepithelial cell of mammary gland (0.0187), mammary stem cell (0.0187), body of pancreas (0.0175), heart right ventricle (0.0158), right atrium auricular region (0.0142), breast epithelium (0.0131), skeletal muscle tissue (0.0127), small intestine (0.0105), natural killer cell (0.0081), mononuclear cell (0.0078), thoracic aorta (0.0056), kidney tubule cell (0.0046)	brain-GABAergic-neurons (0.2481), brain-Non-neurons (0.2232), esophagus-mucosa (0.1008), brain-Glutamatergic-neurons (0.0834), heart-lv (0.06), pancreas (0.0363), adipose-omentum (0.0359), islet (0.0304), adrenal-gland (0.028), thyroid (0.0208), colon-sigmoid (0.0158), artery-aorta (0.0149), esophagus-muscularis (0.0144), liver (0.0143), nerve-tibial (0.014), skin-sun-exposed (0.0133)	Esophageal-Epithelial (0.0857), VIP_2 (0.068), VIP_3 (0.0566), CNGA_2 (0.0414), OGC_1 (0.0389), ASCT_3 (0.0384), MGC_1 (0.032), PV_ChCs (0.0308), Pancreatic-Beta-Cell (0.0302), Pericyte-(General) (0.028), Cardiac-Pericyte (0.028), OGC_2 (0.0261), OPC (0.0261), Endothelial-Cell-(General) (0.021), MGC_2 (0.021), Thyroid-Follicular (0.0208), Fibroblast (0.0158), CBGRC (0.0153), Ductal-Cell (0.0151), Airway-Goblet (0.0151), Vascular-Smooth-Muscle (0.0149), ASCT_2 (0.0123), ASCT_1 (0.0122), VIP_7 (0.0105), FOXP2_4 (0.0103), Atrial (0.0085), Ventricular (0.0085), Keratinocyte (0.0085), Endothelial-Cell (0.0083), ITV1C_3 (0.0081), ASCNT_1 (0.0081), Adipocyte (0.0079), Cardiac (0.0079), Hepatocyte (0.0073), Endocardial (0.0073), Parietal (0.0073), Fibroblast-(Liver (0.007), Fibroblast-(Sk-Muscle (0.007), Cortical-Epithelial (0.007), Transitional-Zone-Cortical (0.007), Zona-Fasciculata-Cortical (0.007), Zona-Glomerulosa-Cortical (0.007), Lymphatic-Endothelial (0.007), Pericyte-(Esophageal (0.007), Peripheral-Nerve (0.007), Schwann-Cell (0.007), Glutamatergic-Neuron (0.0044), ASCNT_2 (0.0041), ASCNT_3 (0.004), MSN_1 (0.0031), ITL23_1 (0.0031), ITL23_2 (0.0031), ITL23_3 (0.0031), ITL23_4 (0.0031), ITL23_5 (0.0031), ITL23_6 (0.0031), ITL34 (0.0031), ITL5_1 (0.0031), ITL6_1_1 (0.0031), D12NAC (0.0028), D1CaB (0.0028), D1Pu (0.0028), D2CaB (0.0028), D2Pu (0.0028), LAMP5_1 (0.0028), MSN_2 (0.0028), MSN_3 (0.0028), AMY (0.0028), CT_1 (0.0028), ERC_1 (0.0028), ITL45_1 (0.0028), ITL5_2 (0.0028)
21-2	No	ANKRD55	rs5868014	chr5:56565080:GC:G	19	0.1796	chr5:56565080:GC:G	HSC & B-cell (0.2332), Adipose (0.1488), Blood & T-cell (0.1451), Epithelial (0.1404), Digestive (0.098), Unclassified (0.0824), Spleen (0.0318), Heart (0.0266), Brain (0.0205), Muscle (0.0132), Other (0.0116)	adipose tissue (0.1488), myoepithelial cell of mammary gland (0.123), CD14-positive monocyte (0.1033), B cell (0.0985), Unclassified (0.0824), esophagus (0.0433), mononuclear cell (0.0426), CD8-positive, alpha-beta memory T cell (0.037), spleen (0.0318), mucosa of rectum (0.0216), regulatory T cell (0.0208), duodenal mucosa (0.018), CD4-positive, alpha-beta memory T cell (0.0174), mammary gland epithelial cell (0.0174), natural killer cell (0.0159), frontal cortex (0.0156), common myeloid progenitor, CD34-positive (0.0155), small intestine (0.0116), mammary stem cell (0.0116), kidney (0.0104), T-helper 1 cell (0.0085), psoas muscle (0.0078), heart (0.0078), naive T cell (0.0072), T-helper 2 cell (0.0067), endocrine pancreas (0.0055), skeletal muscle tissue (0.0054), medulla oblongata (0.0049), tibial artery (0.0049), heart left ventricle (0.0049)	heart-lv (0.1495), colon-sigmoid (0.0992), esophagus-muscularis (0.0969), Unclassified (0.0895), brain-Non-neurons (0.0886), brain-GABAergic-neurons (0.0815), liver (0.0637), nerve-tibial (0.0574), adipose-omentum (0.0543), muscle (0.0423), brain (0.0344), esophagus-mucosa (0.0314), mammary-tissue (0.0294), colon-transverse (0.0269), small-intestine (0.0238)	Fibroblast (0.0992), Unclassified (0.0895), Macrophage (0.0857), Cardiac-Pericyte (0.0843), Cardiac (0.0652), Adipocyte (0.0543), Fibroblast-(Sk-Muscle (0.0423), Hepatocyte (0.0382), LAMP5_2 (0.0324), PV_ChCs (0.0324), Fibroblast-(Peripheral (0.0319), Plasma (0.0269), ASCT_3 (0.0261), MGC_1 (0.0261), Fibroblast-(Liver (0.0255), Peripheral-Nerve (0.0255), Microglia (0.0224), MGC_2 (0.0224), Memory-B (0.0224), Mammary (0.0167), Keratinocyte (0.0144), Mammary-Luminal-Epithelial-Cell (0.0127), Small-Intestinal (0.0127), Paneth (0.0111), Esophageal-Epithelial (0.009), GABAergic-Neuron (0.008), Smooth-Muscle-(Esophageal-Muscularis) (0.0061), OPC (0.0053), Smooth-Muscle-(General (0.0051)
22-1	No	EBF1	rs144976099	chr5:158603187:A:T	117	0.23851	chr5:158603187:A:T	HSC & B-cell (0.2629), Liver (0.246), Adipose (0.1624), Unclassified (0.1475), Pancreas (0.0829), Sm. Muscle (Digestive) (0.0299), Heart (0.0132), Brain (0.0086)	right lobe of liver (0.2406), B cell (0.1981), adipose tissue (0.1621), Unclassified (0.1475), pancreas (0.0829), CD14-positive monocyte (0.057), stomach smooth muscle (0.0287), heart left ventricle (0.0082), common myeloid progenitor, CD34-positive (0.0071), liver (0.0054), spleen (0.0037), layer of hippocampus (0.0035), skeletal muscle tissue (0.0034), ovary (0.0033)	Unclassified (0.4879), liver (0.2707), esophagus-muscularis (0.0535), thyroid (0.0441), brain-GABAergic-neurons (0.0288), heart-lv (0.0271), islet (0.01), adipose-omentum (0.0096), brain-Glutamatergic-neurons (0.0086), mammary-tissue (0.008), brain-Non-neurons (0.0067)	Unclassified (0.4879), Hepatocyte (0.2707), Thyroid-Follicular (0.0441), Smooth-Muscle-(General (0.0384), Cardiac-Pericyte (0.0262), Mammary-Luminal-Epithelial-Cell (0.007), Smooth-Muscle-(Esophageal-Muscularis) (0.0058), Macrophage (0.0056), Peripheral-Nerve (0.0053), Pancreatic-Beta-Cell (0.005), Pericyte-(General) (0.0045), LAMP5_1 (0.0045), Adipocyte (0.0039), Fibroblast (0.0037), SST_2 (0.0035), Memory-B (0.0033), Microglia (0.0029), Pericyte-(Esophageal (0.0029), Plasma (0.0028), PVALB_1 (0.0027), Airway-Goblet (0.0027), Pancreatic-Delta,Gamma (0.0026), SST_1 (0.0025), Pancreatic-Alpha-Cell (0.0024), Zona-Glomerulosa-Cortical (0.0024), SST_3 (0.0021), Tuft (0.002), GABAergic-Neuron (0.0019), MGC_1 (0.0017)
23-1	No	CDKAL1	rs34499031	chr6:20676183:T:TAA	36	0.66554	chr6:20676183:T:TAA	Epithelial (0.7105), HSC & B-cell (0.1297), Unclassified (0.0485), Brain (0.0469), Muscle (0.0113), Pancreas (0.0105)	myoepithelial cell of mammary gland (0.6781), common myeloid progenitor, CD34-positive (0.1229), Unclassified (0.0485), cerebellar cortex (0.0344), mammary gland epithelial cell (0.0251), gastrocnemius medialis (0.01), muscle layer of duodenum (0.0091), spleen (0.0075), luminal epithelial cell of mammary gland (0.0073), B cell (0.0068), body of pancreas (0.0061)	brain-GABAergic-neurons (0.7752), Unclassified (0.111), mammary-tissue (0.0186), esophagus-muscularis (0.0162), skin-sun-exposed (0.0148), esophagus-mucosa (0.0145)	SST_3 (0.7727), Unclassified (0.111), Mast (0.0162), Esophageal-Epithelial (0.0109), Colonic-Goblet (0.0098), Pancreatic-Beta-Cell (0.0072), Mammary (0.0068), Basal-Epithelial (0.0059), Mammary-Luminal-Epithelial-Cell (0.0059), Granular-Epidermal (0.0058)
24-1	No	HMGA1	rs118012224	chr6:34238045:T:C	60	0.19766	chr6:34238045:T:C	Unclassified (0.4573), HSC & B-cell (0.0698), Brain (0.0652), Muscle (0.0599), Digestive (0.0568), Blood & T-cell (0.0567), Heart (0.04), Adipose (0.0283), Epithelial (0.0213), Endocrine (Reproductive) (0.0143), Liver (0.0136), Epithelial (Kidney) (0.0117), Endocrine (0.0102), Spleen (0.0095), Sm. Muscle (Digestive) (0.0089), Pancreas (0.0084), Reproductive (0.0076), Stromal (0.0076), Endocrine (Pancreas) (0.0066)	Unclassified (0.4573), common myeloid progenitor, CD34-positive (0.0306), gastrocnemius medialis (0.0298), adipose tissue (0.0241), B cell (0.0193), skeletal muscle tissue (0.0164), psoas muscle (0.0137), CD8-positive, alpha-beta memory T cell (0.0128), CD14-positive monocyte (0.0125), heart left ventricle (0.0101), mononuclear cell (0.0098), spleen (0.0095), stomach (0.009), kidney tubule cell (0.0088), liver (0.0085), testis (0.0082), T cell (0.0079), natural killer cell (0.0074), frontal cortex (0.007), CD4-positive, alpha-beta memory T cell (0.007), adrenal gland (0.0068), endocrine pancreas (0.0066), esophagus (0.0065), myoepithelial cell of mammary gland (0.0065), layer of hippocampus (0.0064), tibial artery (0.0064), Peyer's patch (0.0063), ovary (0.0061), caudate nucleus (0.0058), sigmoid colon (0.0058), transverse colon (0.0056), body of pancreas (0.0055), mammary gland epithelial cell (0.0051), tibial nerve (0.0051), cerebellum (0.005), Brodmann (1909) area 46 (0.005), regulatory T cell (0.005), T-helper 2 cell (0.005), esophagus squamous epithelium (0.0049), luminal epithelial cell of mammary gland (0.0049), lower leg skin (0.0048), fibroblast of breast (0.0047), ascending aorta (0.0046), naive T cell (0.0046), T-helper 1 cell (0.0046), small intestine (0.0044), upper lobe of left lung (0.0044), omental fat pad (0.0042), vagina (0.0042), angular gyrus (0.0041), heart right ventricle (0.0039), right atrium auricular region (0.0038), cingulate gyrus (0.0036), skeletal muscle satellite cell (0.0036), substantia nigra (0.0035), right cardiac atrium (0.0035), thyroid gland (0.0034), breast epithelium (0.0034), temporal lobe (0.0033), kidney (0.0033), dermis blood vessel endothelial cell (0.0033), muscle layer of colon (0.0032), fibroblast of lung (0.0032), duodenal mucosa (0.0031), fibroblast of cardiac tissue (0.0031), heart (0.003), hepatic stellate cell (0.0029), pancreas (0.0029), kidney glomerular epithelial cell (0.0029), fibroblast of dermis (0.0029), esophagus muscularis mucosa (0.0028), mucosa of rectum (0.0027), prostate gland (0.0027), stomach smooth muscle (0.0026), cerebellar cortex (0.0025), muscle layer of duodenum (0.0025)	Unclassified (0.5372), brain (0.0684), brain-Non-neurons (0.0577), brain-Glutamatergic-neurons (0.0516), brain-GABAergic-neurons (0.0415), muscle (0.0405), heart-lv (0.0329), esophagus-muscularis (0.027), liver (0.0154), esophagus-mucosa (0.0151), heart-la (0.0142), islet (0.0105), colon-sigmoid (0.0104), pancreas (0.0101), adipose-omentum (0.0096), lung (0.0064), mammary-tissue (0.0061)	Unclassified (0.5372), Glutamatergic-Neuron (0.0581), Ventricular (0.0236), Type-I-Skeletal (0.0205), Type-II-Skeletal (0.02), Macrophage (0.0152), Atrial (0.0142), Hepatocyte (0.0139), Esophageal-Epithelial (0.0103), MGC_1 (0.0086), Smooth-Muscle-(Esophageal-Muscularis) (0.0084), OGC_2 (0.008), OGC_3 (0.008), Fibroblast (0.0064), PVALB_1 (0.0062), Endothelial-Cell-(General) (0.0058), Vascular-Smooth-Muscle (0.0048), Pericyte-(General) (0.0046), ASCNT_1 (0.0045), Pancreatic-Beta-Cell (0.0043), Smooth-Muscle-(Colon) (0.004), Pancreatic-Alpha-Cell (0.0039), T-Lymphocyte-1 (0.0038), MSN_1 (0.0037), ITL23_3 (0.0037), ASCT_2 (0.0037), ASCT_3 (0.0037), Cardiac-Pericyte (0.0037), CBGRC (0.0036), ITL23_2 (0.0036), ITL23_4 (0.0036), ITL5_1 (0.0036), ITL6_1_1 (0.0036), ITV1C_1 (0.0036), ASCT_1 (0.0036), OGC_1 (0.0036), OPC (0.0036), Microglia (0.0034), MGC_2 (0.0032), Mammary-Luminal-Epithelial-Cell (0.003), Oligodendrocyte (0.0028), D1Pu (0.0027), LAMP5_1 (0.0027), LAMP5_2 (0.0027), MSN_2 (0.0027), PV_ChCs (0.0027), SST_3 (0.0027), AMY (0.0027), CT_1 (0.0027), ITL23_5 (0.0027), ITL34 (0.0027), ITL4_1 (0.0027), ITL4_2 (0.0027), ITL45_1 (0.0027), L6B_1 (0.0027), ASCNT_2 (0.0027), COP (0.0027), Mesothelial (0.0026), Thyroid-Follicular (0.0026), Schwann-Cell (0.0025), Ductal-Cell (0.0024), Adipocyte (0.0024), Pancreatic-Delta,Gamma (0.0023), GABAergic-Neuron (0.0023), Cardiac (0.0023), Parietal (0.0023), Keratinocyte (0.0022), Plasma (0.0021), Endothelial-Cell (0.0021), Pancreatic-Acinar (0.0019), Astrocyte (0.0018), PVALB_2 (0.0018), PVALB_4 (0.0018), SST_2 (0.0018), SST_4 (0.0018), SST_CHODL (0.0018), VIP_1 (0.0018), VIP_3 (0.0018), VIP_7 (0.0018), ITV1C_2 (0.0018), L6B_2 (0.0018)
25-1	Yes	BNIP5	rs7751928	chr6:36324230:G:A	101	0.41988	chr6:36324230:G:A	Digestive (0.5404), Brain (0.1808), Blood & T-cell (0.0544), HSC & B-cell (0.053), Epithelial (0.0413), Heart (0.0344), Unclassified (0.0227), Liver (0.0105), Muscle (0.0081), Adipose (0.0061)	mucosa of rectum (0.1626), Brodmann (1909) area 46 (0.1415), small intestine (0.1118), duodenal mucosa (0.0816), sigmoid colon (0.0732), Peyer's patch (0.0406), transverse colon (0.038), myoepithelial cell of mammary gland (0.0248), common myeloid progenitor, CD34-positive (0.0234), Unclassified (0.0227), aorta (0.0221), colonic mucosa (0.0211), angular gyrus (0.021), mammary gland epithelial cell (0.0151), B cell (0.0127), CD8-positive, alpha-beta memory T cell (0.0123), mononuclear cell (0.0118), natural killer cell (0.0093), liver (0.0078), T cell (0.0078), CD14-positive monocyte (0.0076), CD4-positive, alpha-beta memory T cell (0.0074), layer of hippocampus (0.0064), adipose tissue (0.0057), spleen (0.0057), regulatory T cell (0.0044), naive T cell (0.0044), esophagus (0.0039), gastrocnemius medialis (0.0035), T-helper 1 cell (0.0035), fibroblast of cardiac tissue (0.0035), stomach (0.0032), ascending aorta (0.003), mucosa of stomach (0.0029), psoas muscle (0.0028), T-helper 2 cell (0.0028), right atrium auricular region (0.0025), frontal cortex (0.0024), thoracic aorta (0.0024), muscle layer of colon (0.0023), fibroblast of breast (0.002), hepatic stellate cell (0.0018), skeletal muscle tissue (0.0018), stomach smooth muscle (0.0018), temporal lobe (0.0017)	Unclassified (0.798), brain-Glutamatergic-neurons (0.0347), colon-transverse (0.0289), small-intestine (0.0271), esophagus-mucosa (0.0236), skin-sun-exposed (0.016), brain-GABAergic-neurons (0.0124), esophagus-muscularis (0.0091), colon-sigmoid (0.0061)	Unclassified (0.798), Small-Intestinal (0.0252), Esophageal-Epithelial (0.0163), Keratinocyte (0.0153), Colonic-Goblet (0.0143), ITL23_3 (0.009), ITL23_4 (0.0085), Fibroblast (0.0061), Colon-Epithelial-Cell (0.0061), Plasma (0.006), ITL4_1 (0.0055), ITL5_2 (0.0055), Macrophage (0.004), Adipocyte (0.0033), Smooth-Muscle-(Esophageal-Muscularis) (0.0032), NP_1 (0.0028), Atrial (0.0027), Airway-Goblet (0.0026), Fibroblast-(Sk-Muscle (0.0025), Memory-B (0.0024), T-lymphocyte-2 (0.0023), Natural-Killer-T (0.0023), T-Lymphocyte-1 (0.0023), Foveolar (0.0022), Pancreatic-Beta-Cell (0.002)
26-1	Yes	BTBD9	rs9470806	chr6:38172162:G:A	9	0.29595	chr6:38172162:G:A	Digestive (0.3046), Liver (0.249), Brain (0.1474), Heart (0.1011), Kidney (0.0708), Lung (0.0237), Adipose (0.0207), Spleen (0.02), Blood & T-cell (0.0144)	liver (0.2022), small intestine (0.1029), duodenal mucosa (0.0822), frontal cortex (0.0816), kidney (0.0708), mucosa of rectum (0.0708), heart (0.0702), hepatic stellate cell (0.0467), Brodmann (1909) area 46 (0.042), heart right ventricle (0.0237), sigmoid colon (0.0237), lung (0.0237), adipose tissue (0.0207), spleen (0.02), Peyer's patch (0.0154), caudate nucleus (0.0129), psoas muscle (0.0114), layer of hippocampus (0.0108), pancreas (0.0073), heart left ventricle (0.0072), mononuclear cell (0.0072)	liver (0.3041), colon-transverse (0.2229), small-intestine (0.1908), brain-GABAergic-neurons (0.1768), brain-Glutamatergic-neurons (0.0954)	Hepatocyte (0.3041), Colon-Epithelial-Cell (0.2227), MSN_1 (0.1768), Small-Intestinal (0.0954), Small-Intestinal-Goblet (0.0954), ITL23_2 (0.0318), ITL23_6 (0.0318)
27-1	No	KCNK16	rs3734618	chr6:39316408:A:G	11	0.28522	chr6:39316408:A:G	HSC & B-cell (0.4518), Heart (0.2807), Endocrine (Pancreas) (0.1283), Epithelial (0.0397), Pancreas (0.039), Liver (0.0155)	common myeloid progenitor, CD34-positive (0.4393), ascending aorta (0.1309), endocrine pancreas (0.1283), thoracic aorta (0.0731), aorta (0.0627), myoepithelial cell of mammary gland (0.0272), body of pancreas (0.0265), liver (0.0155), CD8-positive, alpha-beta memory T cell (0.0154), pancreas (0.0125), B cell (0.0125), luminal epithelial cell of mammary gland (0.0125)	Unclassified (0.5151), islet (0.1585), esophagus-muscularis (0.0758), artery-aorta (0.0514), pancreas (0.0418), colon-sigmoid (0.0244), heart-lv (0.0244), mammary-tissue (0.0244), thyroid (0.0244), muscle (0.0209)	Unclassified (0.5151), Pancreatic-Alpha-Cell (0.0688), Pancreatic-Beta-Cell (0.0553), Vascular-Smooth-Muscle (0.0514), Mast (0.0514), Pancreatic-Delta,Gamma (0.0344), Fibroblast (0.0244), Smooth-Muscle-(General (0.0244), Cardiac (0.0244), Mammary (0.0244), Thyroid-Follicular (0.0244), Ductal-Cell (0.0209), Pancreatic-Acinar (0.0209), Satellite (0.0209)
28-1	Yes	RFX6	rs139343836	chr6:116918049:G:A	62	0.65866	chr6:116918049:G:A	Endocrine (Pancreas) (0.6656), Unclassified (0.2134), Muscle (0.0322), Epithelial (0.0318), Brain (0.0124)	endocrine pancreas (0.6656), Unclassified (0.2134), luminal epithelial cell of mammary gland (0.0318), gastrocnemius medialis (0.0291), adipose tissue (0.0093), liver (0.0062)	Unclassified (0.8788), brain-GABAergic-neurons (0.0319), brain-Glutamatergic-neurons (0.0184), brain-Non-neurons (0.0121), heart-lv (0.0116)	Unclassified (0.8788), Cardiac-Pericyte (0.01), Pericyte-(Esophageal (0.0058), D12NAC (0.0053), MSN_1 (0.0053), Pancreatic-Beta-Cell (0.0042), Pericyte-(General) (0.0042), D1CaB (0.0036), MSN_2 (0.0036), D1Pu (0.0032), D2Pu (0.0032), Fibroblast-(Sk-Muscle (0.0025), FOXP2_3 (0.0025), Peripheral-Nerve (0.0025), ITL23_3 (0.0021), BNGA (0.002), Pancreatic-Alpha-Cell (0.0019), ITL23_4 (0.0019), Pancreatic-Delta,Gamma (0.0016), Adipocyte (0.0016), Mesothelial (0.0016), GABAergic-Neuron (0.0016), ITL23_2 (0.0016)
29-1	Yes	FAM184A	rs12527366	chr6:119008295:G:T	157	0.21228	chr6:119008295:G:T	Unclassified (0.3859), Adipose (0.2466), Blood & T-cell (0.0962), HSC & B-cell (0.0668), Brain (0.0374), Digestive (0.0226), Muscle (0.0191), Epithelial (0.0172), Heart (0.0137), Pancreas (0.0112), Cancer (Endocrine) (0.0108), Liver (0.0084), Sm. Muscle (Digestive) (0.0081), Endocrine (0.0067)	Unclassified (0.3859), adipose tissue (0.2454), T cell (0.0335), B cell (0.0323), CD8-positive, alpha-beta memory T cell (0.0163), common myeloid progenitor, CD34-positive (0.0153), gastrocnemius medialis (0.0138), myoepithelial cell of mammary gland (0.0138), CD4-positive, alpha-beta memory T cell (0.0118), parathyroid adenoma (0.0108), CD14-positive monocyte (0.0104), natural killer cell (0.0088), mononuclear cell (0.008), naive T cell (0.0078), liver (0.0074), cingulate gyrus (0.0071), angular gyrus (0.007), regulatory T cell (0.0067), T-helper 1 cell (0.0067), body of pancreas (0.0062), fibroblast of breast (0.0061), T-helper 2 cell (0.0054), pancreas (0.005), spleen (0.0045), psoas muscle (0.0042), caudate nucleus (0.0042), endocrine pancreas (0.0036), thyroid gland (0.0035), adrenal gland (0.0032), thoracic aorta (0.0031), layer of hippocampus (0.003), duodenal mucosa (0.003), tibial nerve (0.0029), stomach (0.0027), ovary (0.0027), sigmoid colon (0.0026), Peyer's patch (0.0026), rectum smooth muscle tissue (0.0025), lung (0.0024), temporal lobe (0.0023), upper lobe of left lung (0.0023), transverse colon (0.0022), kidney tubule cell (0.0022), muscle layer of duodenum (0.0022), Brodmann (1909) area 46 (0.0019), muscle layer of colon (0.0019), cerebellar cortex (0.0018), frontal cortex (0.0018), kidney (0.0018), esophagus (0.0018), breast epithelium (0.0018), vagina (0.0018), mammary gland epithelial cell (0.0016), prostate gland (0.0016)	Unclassified (0.569), brain-GABAergic-neurons (0.124), nerve-tibial (0.0441), colon-transverse (0.0414), brain-Glutamatergic-neurons (0.0296), lung (0.0295), small-intestine (0.0294), brain-Non-neurons (0.0268), thyroid (0.017), esophagus-muscularis (0.0102), islet (0.0084), colon-sigmoid (0.0083), adrenal-gland (0.0068), heart-lv (0.0063)	Unclassified (0.569), Peripheral-Nerve (0.0416), Colon-Epithelial-Cell (0.04), MSN_1 (0.0391), Small-Intestinal (0.0252), Thyroid-Follicular (0.017), SNCG_3 (0.0149), D12NAC (0.0098), D1CaB (0.0098), D1Pu (0.0098), D2CaB (0.0098), MSN_2 (0.0098), Alveolar-Type-2-(AT2) (0.009), Alveolar-Type-1-(AT1) (0.0087), Cilliated (0.0083), SMC (0.007), Fibroblast (0.007), Macrophage (0.0051), Small-Intestinal-Goblet (0.004), Pancreatic-Alpha-Cell (0.0036), Smooth-Muscle-(Esophageal-Muscularis) (0.0029), Cardiac (0.0029), Pancreatic-Beta-Cell (0.0028), Adipocyte (0.0028), ASCT_1 (0.0028), Hepatocyte (0.0027), Fibroblast-(Sk-Muscle (0.0024), ASCT_2 (0.0022), ASCT_3 (0.0022), MGC_1 (0.0022), Pericyte-(General) (0.0021), Pancreatic-Delta,Gamma (0.002), Endothelial-Cell-(General) (0.002), Transitional-Zone-Cortical (0.002), Zona-Fasciculata-Cortical (0.0018), Esophageal-Epithelial (0.0018), Fibroblast-(Peripheral (0.0018), Pancreatic-Acinar (0.0017), ITL23_3 (0.0015), ITL23_4 (0.0015), ASCNT_1 (0.0015), OPC (0.0015), Cortical-Epithelial (0.0015), GABAergic-Neuron (0.0014), PV_ChCs (0.0014), ITL23_1 (0.0014), ITL23_6 (0.0014), ITL34 (0.0014), ITL5_1 (0.0014), Vascular-Smooth-Muscle (0.0014), Cardiac-Pericyte (0.0014), Smooth-Muscle (0.0014), CBGRC (0.0013), ITL23_2 (0.0013), ITL6_1_1 (0.0013), OGC_1 (0.0013), OGC_2 (0.0013), OGC_3 (0.0013), Smooth-Muscle-(Colon) (0.0013), Myoepithelial (0.0013), ITL5_3 (0.0012), ITV1C_1 (0.0012), Glutamatergic-Neuron (0.0011), PVALB_1 (0.0011), ITL4_1 (0.0011), ITV1C_3 (0.0011), Endothelial-(Exocrine (0.0011), T-Lymphocyte-1 (0.0011), Granular-Epidermal (0.0011), ITL23_5 (0.001), ITL4_2 (0.001), ASCNT_2 (0.001), Airway-Goblet (0.001), Endothelial-Cell (0.001), D2Pu (9e-04), LAMP5_1 (9e-04), LAMP5_2 (9e-04), PVALB_2 (9e-04), SST_1 (9e-04), SST_2 (9e-04), SST_3 (9e-04), AMY (9e-04), ITL45_1 (9e-04), NP_1 (9e-04), T-lymphocyte-2 (9e-04), Lymphatic-Endothelial (9e-04), PVALB_3 (8e-04), PVALB_4 (8e-04), VIP_1 (8e-04), ERC_1 (8e-04), ITL5_4 (8e-04), ITV1C_2 (8e-04)
30-1	No	RSPO3	rs853974	chr6:126747838:T:C	183	0.55874	chr6:126747838:T:C	Unclassified (0.9651)	Unclassified (0.9651)	Unclassified (0.8167), colon-sigmoid (0.0708), ovary (0.0656)	Unclassified (0.8167), Fibroblast (0.0657), Smooth-Muscle (0.0656), Smooth-Muscle-(Colon) (0.0051)
31-1	No	DGKB	rs13220985	chr7:15023069:A:G	48	0.08415	chr7:15023069:A:G	Unclassified (0.9816)	Unclassified (0.9816)	islet (0.388), brain-GABAergic-neurons (0.2989), Unclassified (0.1919), colon-transverse (0.091)	Pancreatic-Beta-Cell (0.2736), BFEXA (0.2148), Unclassified (0.1919), Pancreatic-Delta,Gamma (0.1141), Enterochromaffin (0.091), PVALB_1 (0.0074), SST_1 (0.0065), CNGA_2 (0.0056), PV_ChCs (0.0056), PVALB_2 (0.0056), PVALB_3 (0.0056), PVALB_4 (0.0056), SST_2 (0.0056), SST_3 (0.0056), SST_4 (0.0056), SST_5 (0.0056), VIP_2 (0.0056)
32-1	No	JAZF1	rs849335	chr7:28184371:T:C	15	0.16765	chr7:28184371:T:C	HSC & B-cell (0.2986), Liver (0.1801), Unclassified (0.114), Myosat (0.0849), Stromal (Lung) (0.0827), Blood & T-cell (0.0514), Muscle (0.0398), Heart (0.0397), Brain (0.0236), Sm. Muscle (Digestive) (0.013), Endocrine (Reproductive) (0.0091), Pancreas (0.0082), Spleen (0.0077)	B cell (0.2424), liver (0.176), Unclassified (0.114), skeletal muscle satellite cell (0.0849), fibroblast of lung (0.0827), CD14-positive monocyte (0.0374), gastrocnemius medialis (0.0307), frontal cortex (0.0148), CD8-positive, alpha-beta memory T cell (0.0127), muscle layer of colon (0.0124), natural killer cell (0.0121), mononuclear cell (0.0106), heart left ventricle (0.0105), ovary (0.0089), right cardiac atrium (0.0088), heart right ventricle (0.0088), spleen (0.0077), psoas muscle (0.0076), regulatory T cell (0.0071), heart (0.007), common myeloid progenitor, CD34-positive (0.0067), T-helper 1 cell (0.0052), T-helper 2 cell (0.0048), adipose tissue (0.0046), CD4-positive, alpha-beta memory T cell (0.0046), body of pancreas (0.0045), kidney glomerular epithelial cell (0.0044), T cell (0.0039), pancreas (0.0037), dermis blood vessel endothelial cell (0.0035), layer of hippocampus (0.0033), fibroblast of breast (0.0032), substantia nigra (0.0028)	Unclassified (0.5133), esophagus-muscularis (0.0779), heart-lv (0.0673), stomach (0.0596), mammary-tissue (0.0542), brain-Glutamatergic-neurons (0.0418), islet (0.0338), brain-GABAergic-neurons (0.0311), esophagus-mucosa (0.0236), lung (0.0174), thyroid (0.0132), pancreas (0.0103), colon-sigmoid (0.01)	Unclassified (0.5133), Macrophage (0.0739), Ventricular (0.063), Mammary-Luminal-Epithelial-Cell (0.054), Chief (0.0523), PVALB_4 (0.0226), Pancreatic-Beta-Cell (0.0173), Thyroid-Follicular (0.0132), Pancreatic-Alpha-Cell (0.012), Fibroblast (0.0098), Hepatocyte (0.0094), T-lymphocyte-2 (0.008), Natural-Killer-T (0.008), T-Lymphocyte-1 (0.008), Ductal-Cell (0.0073), Airway-Goblet (0.0073), Foveolar (0.0073), ITL5_1 (0.0057), ITL6_1_1 (0.0051), ITL5_2 (0.0046), Pancreatic-Delta,Gamma (0.0045), CT_1 (0.004), ITL23_3 (0.004), Cardiac (0.004), L6B_1 (0.0037), Smooth-Muscle-(Esophageal-Muscularis) (0.0036), Adipocyte (0.0034), Mesothelial (0.0034), Fibroblast-(Sk-Muscle (0.0034), Esophageal-Epithelial (0.0034), Keratinocyte (0.0034), Naive-T (0.0033), ITL6_2_1 (0.0032), Pancreatic-Acinar (0.0028)
33-1	Yes	PDE1C	rs186128389	chr7:32339133:A:G	3078	0.75189	chr7:32339133:A:G	Unclassified (0.9612)	Unclassified (0.9612)	Unclassified (0.9533)	Unclassified (0.9533)
34-1	No	NAPEPLD	rs13232194	chr7:103102107:T:A	111	0.06806	chr7:103102107:T:A	Unclassified (0.4858), Heart (0.1415), Digestive (0.0804), HSC & B-cell (0.0637), Brain (0.0546), Pancreas (0.0303), Liver (0.0151), Adipose (0.0149), Blood & T-cell (0.0133), Epithelial (0.0118), Sm. Muscle (Digestive) (0.0107), Endocrine (Reproductive) (0.0106), Muscle (0.0086), Kidney (0.0072), Reproductive (0.0052)	Unclassified (0.4858), ascending aorta (0.0509), common myeloid progenitor, CD34-positive (0.0423), aorta (0.04), thoracic aorta (0.0386), esophagus (0.0302), body of pancreas (0.0221), adipose tissue (0.0129), liver (0.0127), substantia nigra (0.0107), stomach (0.01), ovary (0.0093), layer of hippocampus (0.0091), pancreas (0.0082), B cell (0.0081), mucosa of rectum (0.008), CD14-positive monocyte (0.0079), temporal lobe (0.0078), kidney (0.0072), caudate nucleus (0.0065), sigmoid colon (0.0058), natural killer cell (0.0054), mammary gland epithelial cell (0.0053), cingulate gyrus (0.0052), colonic mucosa (0.0051), spleen (0.0051), myoepithelial cell of mammary gland (0.0048), parathyroid adenoma (0.0045), transverse colon (0.0045), stomach smooth muscle (0.0045), muscle layer of duodenum (0.0045), Brodmann (1909) area 46 (0.0043), CD4-positive, alpha-beta memory T cell (0.0042), Peyer's patch (0.0042), frontal cortex (0.004), coronary artery (0.004), duodenal mucosa (0.0037), tibial artery (0.0036), tibial nerve (0.0036), gastrocnemius medialis (0.0034), small intestine (0.0034), endocrine pancreas (0.0033), skeletal muscle tissue (0.0031), prostate gland (0.0031), fibroblast of breast (0.003), T cell (0.0026), skeletal muscle myoblast (0.0025), adrenal gland (0.0023), mononuclear cell (0.0023), esophagus muscularis mucosa (0.0023), kidney tubule cell (0.0022), psoas muscle (0.0021)	Unclassified (0.4477), brain-GABAergic-neurons (0.0952), liver (0.0873), brain-Glutamatergic-neurons (0.0621), adrenal-gland (0.0613), heart-lv (0.0418), stomach (0.0241), colon-transverse (0.0239), islet (0.0194), lung (0.0186), brain-Non-neurons (0.0181), pancreas (0.0131), small-intestine (0.0128), brain (0.0095), artery-aorta (0.0093), esophagus-mucosa (0.0088)	Unclassified (0.4477), Hepatocyte (0.0688), SNCG_3 (0.0371), Cardiac (0.0323), Transitional-Zone-Cortical (0.0202), Zona-Fasciculata-Cortical (0.0196), Colon-Epithelial-Cell (0.0196), Cortical-Epithelial (0.0194), LAMP5_2 (0.0193), Fibroblast-(Liver (0.0185), SNCG_4 (0.0124), Foveolar (0.0115), VIP_5 (0.0114), Small-Intestinal (0.0102), Vascular-Smooth-Muscle (0.0093), Pancreatic-Alpha-Cell (0.008), Alveolar-Type-1-(AT1) (0.0079), ITL5_1 (0.0076), Pancreatic-Beta-Cell (0.007), ITL23_6 (0.007), Esophageal-Epithelial (0.0062), Glutamatergic-Neuron (0.006), Fibroblast (0.0059), Cardiac-Pericyte (0.0054), ITL23_4 (0.0053), ITL23_3 (0.0051), Pancreatic-Acinar (0.005), Alveolar-Type-2-(AT2) (0.0049), ITL4_2 (0.0047), Parietal (0.0046), Pancreatic-Delta,Gamma (0.0044), Ductal-Cell (0.0044), ITL5_2 (0.0044), Chief (0.0042), Colonic-Goblet (0.0041), Thyroid-Follicular (0.004), ITL45_1 (0.0038), Keratinocyte (0.0038), Gastric-Neuroendocrine (0.0038), Endothelial-Cell-(General) (0.0037), ASCT_3 (0.0032), ITL6_1_1 (0.0029), Endothelial-Cell (0.0029), Type-I-Skeletal (0.0028), Type-II-Skeletal (0.0028), ASCT_1 (0.0028), ASCT_2 (0.0028), OGC_2 (0.0028), OPC (0.0028), MSN_1 (0.0026), Airway-Goblet (0.0026), Alveolar-Capillary-Endothelial (0.0026), Granular-Epidermal (0.0026), Small-Intestinal-Goblet (0.0026), ITL23_2 (0.0025), Club (0.0024), AMY (0.0022), CT_1 (0.002), ITL34 (0.002), Blood-Brain-Barrier-Endothelial (0.0019), ITL23_5 (0.0019), Zona-Glomerulosa-Cortical (0.0019), ITL4_1 (0.0018), ITL5_3 (0.0018), Mammary-Luminal-Epithelial-Cell (0.0017), PVALB_1 (0.0015)
35-1	No	PAX4	rs115887120	chr7:127615429:C:T	7	0.45258	chr7:127615429:C:T	Unclassified (0.4845), Stromal (0.1651), Brain (0.0939), HSC & B-cell (0.0413), Liver (0.0311), Epithelial (0.0257), Epithelial (Kidney) (0.0233), Digestive (0.0186), Heart (0.0149), Myosat (0.0143), Adipose (0.0122), Blood & T-cell (0.0114), Endocrine (Pancreas) (0.0094), Stromal (Heart) (0.0053)	Unclassified (0.4845), fibroblast of breast (0.1561), liver (0.0258), mammary gland epithelial cell (0.0177), angular gyrus (0.0154), common myeloid progenitor, CD34-positive (0.0152), kidney tubule cell (0.0143), B cell (0.0141), caudate nucleus (0.0131), adipose tissue (0.0118), temporal lobe (0.0111), substantia nigra (0.0106), Brodmann (1909) area 46 (0.0096), natural killer cell (0.0095), endocrine pancreas (0.0094), kidney glomerular epithelial cell (0.009), fibroblast of dermis (0.009), skeletal muscle myoblast (0.009), duodenal mucosa (0.0079), cingulate gyrus (0.0056), heart left ventricle (0.0055), myoepithelial cell of mammary gland (0.0055), hepatic stellate cell (0.0053), occipital lobe (0.0053), fibroblast of cardiac tissue (0.0053), skeletal muscle satellite cell (0.0053), fibroblast of lung (0.0053), adrenal gland (0.0045), mucosa of rectum (0.0042), spleen (0.0041), CD8-positive, alpha-beta memory T cell (0.004), psoas muscle (0.0039), layer of hippocampus (0.0039), tibial nerve (0.0039), ovary (0.0039), cerebellum (0.0037), frontal cortex (0.0037), pancreas (0.0037), aorta (0.0037), midbrain (0.0035), cerebellar cortex (0.0035)	Unclassified (0.63), esophagus-mucosa (0.1443), brain-GABAergic-neurons (0.0845), brain-Glutamatergic-neurons (0.051), small-intestine (0.028), brain (0.0122)	Unclassified (0.63), Airway-Goblet (0.1422), Paneth (0.028), MSN_1 (0.0066), ITL23_3 (0.0066), ITL23_4 (0.0066), ITL4_2 (0.0066), ITV1C_1 (0.0066), Glutamatergic-Neuron (0.0061), D12NAC (0.0051), D1CaB (0.0049), D1Pu (0.0049), D2CaB (0.0049), D2Pu (0.0049), MSN_2 (0.0049), ITL6_2_1 (0.0045), Pancreatic-Alpha-Cell (0.0042), Pancreatic-Beta-Cell (0.0042), GABAergic-Neuron (0.0042), Keratinocyte (0.0042), FOXP2_1 (0.0029), Pancreatic-Delta,Gamma (0.0021), Adipocyte (0.0021), Satellite (0.0021), Type-I-Skeletal (0.0021), PVALB_1 (0.0021), ITL23_1 (0.0021), ITL23_2 (0.0021), ITL23_5 (0.0021), ITL23_6 (0.0021), ITL34 (0.0021), ITL4_1 (0.0021), ITL6_1_1 (0.0021), OGC_1 (0.0021), OGC_2 (0.0021), OGC_3 (0.0021), OPC (0.0021), Cortical-Epithelial (0.0021), Transitional-Zone-Cortical (0.0021), Zona-Fasciculata-Cortical (0.0021), Zona-Glomerulosa-Cortical (0.0021), Vascular-Smooth-Muscle (0.0021), Esophageal-Epithelial (0.0021), Alveolar-Type-1-(AT1) (0.0021), CNS,Enteric (0.0019), LAMP5_1 (0.0019), LAMP5_2 (0.0019), PV_ChCs (0.0019), PVALB_2 (0.0019)
36-1	No	KLF14	rs288484	chr7:130765438:A:G	59	0.05104	chr7:130765438:A:G	Unclassified (0.7257), Adipose (0.1966), HSC & B-cell (0.0533)	Unclassified (0.7257), adipose tissue (0.1966), B cell (0.05)	Unclassified (0.8582), brain-GABAergic-neurons (0.0526), esophagus-muscularis (0.0435)	Unclassified (0.8582), Lymphatic-Endothelial (0.0365), Colon-Epithelial-Cell (0.018), LAMP5_1 (0.0137), LAMP5_2 (0.0137), D12NAC (0.0105)
37-1	No	ANK1	rs516946	chr8:41661730:T:C	13	0.53118	chr8:41661730:T:C	Heart (0.193), Muscle (0.1795), Adipose (0.1145), Brain (0.0769), Digestive (0.0736), Epithelial (0.0515), Endocrine (Reproductive) (0.0394), Cancer (Endocrine) (0.0383), Lung (0.0365), Spleen (0.0347), HSC & B-cell (0.033), PNS (0.0293), Endocrine (0.021), Reproductive (0.0167), Endocrine (Pancreas) (0.0164)	adipose tissue (0.0851), gastrocnemius medialis (0.0834), psoas muscle (0.0502), skeletal muscle tissue (0.0459), right atrium auricular region (0.045), heart left ventricle (0.0437), parathyroid adenoma (0.0383), tibial artery (0.0355), spleen (0.0347), upper lobe of left lung (0.0296), omental fat pad (0.0294), tibial nerve (0.0293), lower leg skin (0.0287), testis (0.0247), sigmoid colon (0.0233), frontal cortex (0.0232), right cardiac atrium (0.0222), heart right ventricle (0.0222), CD14-positive monocyte (0.0209), stomach (0.0168), endocrine pancreas (0.0164), prostate gland (0.0152), esophagus muscularis mucosa (0.0149), heart (0.0148), ovary (0.0147), Brodmann (1909) area 46 (0.0143), Peyer's patch (0.0143), luminal epithelial cell of mammary gland (0.0143), liver (0.0133), angular gyrus (0.0133), thyroid gland (0.013), cingulate gyrus (0.0125), coronary artery (0.009), myoepithelial cell of mammary gland (0.0085), Ammon's horn (0.0082), adrenal gland (0.008), mononuclear cell (0.0071), lung (0.0069)	brain-Non-neurons (0.3112), heart-lv (0.2197), esophagus-muscularis (0.163), heart-la (0.0787), brain (0.0785), muscle (0.0589), brain-Glutamatergic-neurons (0.028), brain-GABAergic-neurons (0.0166)	MGC_1 (0.1828), Macrophage (0.163), Ventricular (0.1348), MGC_2 (0.1284), Endothelial-Cell (0.0822), Atrial (0.0787), Microglia (0.0771), Type-I-Skeletal (0.0283), Type-II-Skeletal (0.0283), CBGRC (0.0136), Endothelial-Cell-(General) (0.011), Memory-B (0.0041), Pancreatic-Beta-Cell (0.0029), Cardiac-Pericyte (0.0027), Pancreatic-Delta,Gamma (0.0023), Satellite (0.0023), Gastric-Neuroendocrine (0.0022), ITL23_2 (0.0018), PVALB_1 (0.0016), ITL23_3 (0.0016), SST_1 (0.0014)
38-1	Yes	RGS22	rs571997717	chr8:99951719:G:A	2839	0.49597	chr8:99951719:G:A	Unclassified (0.8056), HSC & B-cell (0.0349), Digestive (0.0336), Blood & T-cell (0.0332), Spleen (0.0166), Epithelial (0.0138), Heart (0.0122), Cancer (Endocrine) (0.0111)	Unclassified (0.8056), common myeloid progenitor, CD34-positive (0.0219), esophagus (0.021), spleen (0.0166), CD4-positive, alpha-beta memory T cell (0.0164), mammary gland epithelial cell (0.0133), T cell (0.0127), parathyroid adenoma (0.0111), heart left ventricle (0.011), small intestine (0.0109), pancreas (0.0108)	Unclassified (0.9126), adrenal-gland (0.0435)	Unclassified (0.9126), Transitional-Zone-Cortical (0.0246), Zona-Glomerulosa-Cortical (0.0185)
39-1	No	SLC30A8	rs35859536	chr8:117179236:C:T	9	0.30473	chr8:117179236:C:T	Unclassified (0.5072), Endocrine (Pancreas) (0.3152), Heart (0.0887), Endocrine (0.0436)	Unclassified (0.5072), endocrine pancreas (0.3152), right cardiac atrium (0.0451), adrenal gland (0.0436), spleen (0.0233), coronary artery (0.0218)	Unclassified (0.7321), brain-Glutamatergic-neurons (0.0449), brain-GABAergic-neurons (0.0428), islet (0.0305), brain-Non-neurons (0.025), adipose-omentum (0.0183), heart-lv (0.0175), lung (0.0169), brain (0.0163), adrenal-gland (0.0163)	Unclassified (0.7321), Glutamatergic-Neuron (0.0159), Pericyte-(General) (0.0127), Pancreatic-Alpha-Cell (0.012), Pancreatic-Beta-Cell (0.012), Vascular-Smooth-Muscle (0.01), Cardiac (0.0083), Alveolar-Type-1-(AT1) (0.0071), Pancreatic-Delta,Gamma (0.0065), Zona-Fasciculata-Cortical (0.0065), ITL23_6 (0.0064), OGC_1 (0.0064), Mesothelial (0.0056), LAMP5_1 (0.0056), LAMP5_2 (0.0056), ITL23_1 (0.0056), ITL23_2 (0.0056), ITL23_3 (0.0056), ITL23_4 (0.0056), ITL34 (0.0056), ITL6_1_1 (0.0056), ASCT_1 (0.0056), ASCT_2 (0.0056), ASCT_3 (0.0056), Atrial (0.0056), Thyroid-Follicular (0.0056), Fibroblast-(Liver (0.0049), ITL45_1 (0.0049), Cortical-Epithelial (0.0049), Transitional-Zone-Cortical (0.0049), Endocardial (0.0049), Alveolar-Type-2-(AT2) (0.0049), Alverolar-Type (0.0049), Fibroblast-(Peripheral (0.0049)
40-1	Yes	TSNARE1	rs6988496	chr8:142045504:A:G	32	0.10328	chr8:142045504:A:G	Spleen (0.4487), HSC & B-cell (0.2348), Unclassified (0.146), Lung (0.0795), Digestive (0.0409), Blood & T-cell (0.0201)	spleen (0.4487), common myeloid progenitor, CD34-positive (0.1475), Unclassified (0.146), upper lobe of left lung (0.0795), natural killer cell (0.0519), stomach (0.0374), B cell (0.0319), CD8-positive, alpha-beta memory T cell (0.0201)	Unclassified (0.7864), pancreas (0.0855), esophagus-mucosa (0.0534), colon-transverse (0.0251)	Unclassified (0.7864), Endothelial-Cell-(General) (0.0855), Esophageal-Epithelial (0.0534), Colonic-Goblet (0.0251)
41-1	No	GLIS3	rs78262741	chr9:4290185:T:A	11	0.77036	chr9:4290185:T:A	Epithelial (Kidney) (0.1482), Heart (0.1408), Endocrine (0.1221), Endocrine (Pancreas) (0.0959), Pancreas (0.0954), Brain (0.0722), Kidney (0.0599), Liver (0.0511), Stromal (0.05), Muscle (0.0337), Endothelial (0.0308), Spleen (0.0204), Endocrine (Reproductive) (0.019), Myosat (0.0161)	thyroid gland (0.1217), kidney tubule cell (0.0988), endocrine pancreas (0.0959), body of pancreas (0.0854), kidney (0.0599), hepatic stellate cell (0.0508), kidney glomerular epithelial cell (0.0494), fibroblast of breast (0.0489), thoracic aorta (0.0456), aorta (0.0327), frontal cortex (0.0318), psoas muscle (0.0311), ascending aorta (0.0311), dermis blood vessel endothelial cell (0.0308), cerebellum (0.0305), heart (0.0304), spleen (0.0204), ovary (0.0188), skeletal muscle satellite cell (0.0159), fibroblast of lung (0.0159), tibial nerve (0.0151)	islet (0.5133), colon-transverse (0.1452), thyroid (0.076), liver (0.0453), small-intestine (0.0447), Unclassified (0.0438), nerve-tibial (0.0414), adrenal-gland (0.0341), skin-sun-exposed (0.0194)	Pancreatic-Beta-Cell (0.2301), Pancreatic-Alpha-Cell (0.1792), Pancreatic-Delta,Gamma (0.104), Colon-Epithelial-Cell (0.0782), Thyroid-Follicular (0.076), Hepatocyte (0.0447), Small-Intestinal (0.0447), Unclassified (0.0438), Schwann-Cell (0.0414), Zona-Glomerulosa-Cortical (0.0335), Colonic-Goblet (0.0335), Enterochromaffin (0.0335), Myoepithelial (0.0194)
42-1	Yes	PTPRD	rs4629931	chr9:9900480:C:G	77	0.16934	chr9:9900480:C:G	Unclassified (0.9062), HSC & B-cell (0.0737)	Unclassified (0.9062), common myeloid progenitor, CD34-positive (0.0723)	Unclassified (0.9158), esophagus-muscularis (0.0414)	Unclassified (0.9158), Mast (0.0405)
43-1	Yes	TYRP1	rs2209275	chr9:12663234:T:G	182	0.21222	chr9:12663234:T:G	Unclassified (0.8862), HSC & B-cell (0.0578), Epithelial (0.0335)	Unclassified (0.8862), common myeloid progenitor, CD34-positive (0.0578), myoepithelial cell of mammary gland (0.0318)	Unclassified (0.7318), islet (0.1123), skin-sun-exposed (0.0687), brain-GABAergic-neurons (0.0259), brain-Glutamatergic-neurons (0.0201)	Unclassified (0.7318), Melanocyte (0.0665), Pancreatic-Alpha-Cell (0.0524), Pancreatic-Beta-Cell (0.0396), Pancreatic-Delta,Gamma (0.0203), Thyroid-Follicular (0.0135), Pancreatic-Acinar (0.0111), AMY (0.0088), PVALB_1 (0.0029), SST_1 (0.0026), SST_3 (0.0026)
44-1	No	CDKN2B	rs12555274	chr9:22136441:G:C	7	0.26174	chr9:22133646:T:C	Epithelial (0.5885), Stromal (0.1642), Myosat (0.1026), Digestive (0.0588), Liver (0.0205), Stromal (Lung) (0.0205)	mammary gland epithelial cell (0.5885), fibroblast of breast (0.1437), skeletal muscle myoblast (0.0821), stomach (0.0392), hepatic stellate cell (0.0205), fibroblast of dermis (0.0205), skeletal muscle satellite cell (0.0205), fibroblast of lung (0.0205), esophagus (0.0196)	islet (0.5636), Unclassified (0.2264), liver (0.1709)	Pancreatic-Beta-Cell (0.2818), Unclassified (0.2264), Fibroblast-(Liver (0.1709), Pancreatic-Alpha-Cell (0.1409), Pancreatic-Delta,Gamma (0.1409)
44-2	No	CDKN2B	rs10965250	chr9:22133285:G:A	8	0.2367	chr9:22133285:G:A	Unclassified (0.4973), Digestive (0.2614), Epithelial (0.1742), HSC & B-cell (0.066)	Unclassified (0.4973), stomach (0.1743), mammary gland epithelial cell (0.1742), esophagus (0.0871), B cell (0.066)	Unclassified (0.5633), islet (0.3936)	Unclassified (0.5633), Pancreatic-Beta-Cell (0.1968), Pancreatic-Alpha-Cell (0.0984), Pancreatic-Delta,Gamma (0.0984)
45-1	No	LINGO2	rs7855030	chr9:28427578:T:G	29	0.36002	chr9:28427578:T:G	Unclassified (0.9891)	Unclassified (0.9891)	Unclassified (0.4716), brain-GABAergic-neurons (0.4156), stomach (0.058), thyroid (0.0387)	Unclassified (0.4716), SST_5 (0.36), Thyroid-Follicular (0.0387), Chief (0.029), Parietal (0.029), MSN_1 (0.0074), D12NAC (0.0067), D1CaB (0.0067), D2CaB (0.0067)
46-1	No	DCAF12	rs61237993	chr9:34130437:G:A	36	0.36249	chr9:34130437:G:A	Unclassified (0.3711), HSC & B-cell (0.182), Heart (0.0941), Blood & T-cell (0.0831), Epithelial (0.0389), Liver (0.0386), Digestive (0.0362), Brain (0.035), Muscle (0.0173), Adipose (0.015), Sm. Muscle (Digestive) (0.009), Pancreas (0.0087), Stromal (0.008), Spleen (0.0061), Lung (0.0059), Epithelial (Kidney) (0.0057)	Unclassified (0.3711), common myeloid progenitor, CD34-positive (0.0979), heart left ventricle (0.0549), CD14-positive monocyte (0.0395), liver (0.0354), CD4-positive, alpha-beta memory T cell (0.0338), natural killer cell (0.0319), luminal epithelial cell of mammary gland (0.0302), right cardiac atrium (0.0274), mononuclear cell (0.0193), adipose tissue (0.0132), B cell (0.0127), T cell (0.0097), body of pancreas (0.0069), stomach (0.0068), fibroblast of breast (0.0068), T-helper 2 cell (0.0067), gastrocnemius medialis (0.0065), frontal cortex (0.0064), spleen (0.0061), psoas muscle (0.0059), CD8-positive, alpha-beta memory T cell (0.0059), caudate nucleus (0.005), breast epithelium (0.005), upper lobe of left lung (0.005), skeletal muscle tissue (0.0049), kidney tubule cell (0.0048), myoepithelial cell of mammary gland (0.0043), muscle layer of duodenum (0.0042), temporal lobe (0.0041), tibial artery (0.0041), naive T cell (0.0041), mucosa of rectum (0.0041), sigmoid colon (0.0041), small intestine (0.0041), adrenal gland (0.0036), fibroblast of cardiac tissue (0.0035), tibial nerve (0.0034), esophagus (0.0033), hepatic stellate cell (0.0032), heart (0.0032), duodenal mucosa (0.0032), endocrine pancreas (0.0027), mammary gland epithelial cell (0.0026), Brodmann (1909) area 46 (0.0024), gastroesophageal sphincter (0.0023), skeletal muscle satellite cell (0.0023), esophagus muscularis mucosa (0.0021), stomach smooth muscle (0.0021), omental fat pad (0.0018), cingulate gyrus (0.0018), layer of hippocampus (0.0018), cerebellum (0.0018), pancreas (0.0018), kidney (0.0018), parathyroid adenoma (0.0018), regulatory T cell (0.0018), T-helper 1 cell (0.0018), esophagus squamous epithelium (0.0018)	Unclassified (0.6989), lung (0.2702)	Unclassified (0.6989), Alveolar-Type-1-(AT1) (0.266)
47-1	Yes	PAX5	rs1329572	chr9:37001474:T:A	161	0.2491	chr9:37001474:T:A	HSC & B-cell (0.7143), Spleen (0.236)	B cell (0.7084), spleen (0.236), mammary gland epithelial cell (0.0093)	Unclassified (0.8892), islet (0.0692)	Unclassified (0.8892), Pancreatic-Beta-Cell (0.069)
48-1	No	ABO	rs687289	chr9:133261703:A:G	52	0.09629	chr9:133261703:A:G	Unclassified (0.2964), Digestive (0.27), HSC & B-cell (0.1694), Pancreas (0.0513), Endocrine (Reproductive) (0.0509), Endocrine (0.0292), Epithelial (0.0263), Blood & T-cell (0.0207), Spleen (0.0127), Kidney (0.0121), Heart (0.0093), Lung (0.0083)	Unclassified (0.2964), common myeloid progenitor, CD34-positive (0.1687), ovary (0.0481), body of pancreas (0.0477), mucosa of rectum (0.0386), Peyer's patch (0.0347), duodenal mucosa (0.0344), transverse colon (0.033), esophagus (0.0298), small intestine (0.0278), colonic mucosa (0.0232), luminal epithelial cell of mammary gland (0.0199), mononuclear cell (0.0196), mucosa of stomach (0.0178), thyroid gland (0.0148), adrenal gland (0.0144), sigmoid colon (0.0136), spleen (0.0127), stomach (0.0126), kidney (0.0121), upper lobe of left lung (0.006), breast epithelium (0.0046), tibial nerve (0.0039), vagina (0.0039), parathyroid adenoma (0.0038), pancreas (0.0036), mammary gland epithelial cell (0.0033), esophagus squamous epithelium (0.003)	Unclassified (0.5435), adrenal-gland (0.1247), colon-transverse (0.0606), stomach (0.0586), esophagus-mucosa (0.0445), lung (0.039), small-intestine (0.0293), pancreas (0.019), heart-lv (0.017), thyroid (0.0154)	Unclassified (0.5435), Transitional-Zone-Cortical (0.0637), Colon-Epithelial-Cell (0.0533), Parietal (0.0514), Esophageal-Epithelial (0.0344), Zona-Fasciculata-Cortical (0.0313), Small-Intestinal (0.0229), Cortical-Epithelial (0.0226), Endothelial-Cell-(General) (0.019), Thyroid-Follicular (0.0154), Alveolar-Type-1-(AT1) (0.0105), Airway-Goblet (0.0095), Endothelial-Cell (0.0087), Lymphatic-Endothelial (0.0078), Alveolar-Type-2-(AT2) (0.0077), Endothelial-(Exocrine (0.0071), Luteal-Cell (0.0071), Eccrine-Epidermal (0.007), Cilliated (0.0069), Keratinocyte (0.0066), Colonic-Goblet (0.0061), Alverolar-Type (0.0061), Foveolar (0.0059)
49-1	No	GPSM1	rs28413886	chr9:136352330:G:C	21	0.34139	chr9:136352330:G:C	Unclassified (0.2362), Brain (0.1353), Digestive (0.0671), Adipose (0.0571), Heart (0.0566), PNS (0.0536), HSC & B-cell (0.0529), Spleen (0.0463), Endocrine (Reproductive) (0.0436), Lung (0.0406), Epithelial (0.0389), Muscle (0.0364), Endocrine (Pancreas) (0.0361), Reproductive (0.0295), Other (0.016), Stromal (0.0088)	Unclassified (0.2362), frontal cortex (0.0663), tibial nerve (0.0536), common myeloid progenitor, CD34-positive (0.0527), omental fat pad (0.0493), spleen (0.0463), upper lobe of left lung (0.0394), testis (0.038), endocrine pancreas (0.0361), psoas muscle (0.036), lower leg skin (0.0281), right atrium auricular region (0.0278), stomach (0.0268), uterus (0.0247), cerebellum (0.0187), Brodmann (1909) area 46 (0.0182), esophagus squamous epithelium (0.0138), layer of hippocampus (0.0115), breast epithelium (0.0098), myoepithelial cell of mammary gland (0.0089), sigmoid colon (0.008), adipose tissue (0.0078), Peyer's patch (0.0071), fibroblast of breast (0.007), fibroblast of cardiac tissue (0.0065), heart left ventricle (0.0063), fibroblast of lung (0.0063), mammary stem cell (0.0062), ovary (0.0056), substantia nigra (0.0051), coronary artery (0.0048), vagina (0.0042), right cardiac atrium (0.0038), tibial artery (0.0037), esophagus muscularis mucosa (0.0037), cingulate gyrus (0.0035), hepatic stellate cell (0.0034), heart right ventricle (0.0033), heart (0.0031), adrenal gland (0.003), esophagus (0.0025), caudate nucleus (0.0024), stomach smooth muscle (0.0024)	brain-Glutamatergic-neurons (0.34), brain-Non-neurons (0.1366), islet (0.0968), Unclassified (0.053), lung (0.0524), esophagus-muscularis (0.0402), heart-lv (0.0361), heart-la (0.0333), ovary (0.0324), stomach (0.0295), brain-GABAergic-neurons (0.0288), brain (0.0224), colon-sigmoid (0.021), adipose-omentum (0.0191), thyroid (0.0181)	CBGRC (0.1484), ITL5_1 (0.0639), Unclassified (0.053), Pancreatic-Beta-Cell (0.0448), ITV1C_2 (0.0419), Pancreatic-Alpha-Cell (0.0333), Atrial (0.0333), Ventricular (0.0333), Lymphatic-Endothelial (0.0227), ASCT_1 (0.0216), ASCT_2 (0.0216), ASCT_3 (0.0216), OGC_2 (0.0216), OPC (0.0216), ASCNT_1 (0.0211), Glutamatergic-Neuron (0.0196), Pancreatic-Delta,Gamma (0.0187), Thyroid-Follicular (0.0181), Alveolar-Type-1-(AT1) (0.0179), Alveolar-Type-2-(AT2) (0.0179), Smooth-Muscle-(Colon) (0.0174), Mesothelial (0.0172), Smooth-Muscle (0.0172), Smooth-Muscle-(Esophageal-Muscularis) (0.017), Smooth-Muscle-(GE (0.016), Parietal (0.016), Alverolar-Type (0.0154), Luteal-Cell (0.0152), Gastric-Neuroendocrine (0.0129), ITL34 (0.0078), D2CaB (0.0071), MSN_1 (0.0071), ITL23_1 (0.0071), ITL23_2 (0.0071), ITL23_3 (0.0071), ITL23_4 (0.0071), ITL23_6 (0.0071), ITL4_1 (0.0071), ITL4_2 (0.0071), ITL6_1_1 (0.0071), ITL6_2_1 (0.0071), ITV1C_1 (0.0071), Fibroblast (0.0036), D1CaB (0.0035), D1Pu (0.0035), MSN_2 (0.0035), MSN_3 (0.0035)
50-1	No	CDC123	rs11257655	chr10:12265895:C:T	5	0.80228	chr10:12265895:C:T	HSC & B-cell (0.2522), Digestive (0.1605), Blood & T-cell (0.1376), Heart (0.0689), Liver (0.0591), Sm. Muscle (Digestive) (0.0583), Pancreas (0.0409), Brain (0.0378), Epithelial (0.0326), Spleen (0.0313), Endocrine (Pancreas) (0.0192), Endocrine (0.0154), PNS (0.0147), Endocrine (Reproductive) (0.014), Adipose (0.0098)	common myeloid progenitor, CD34-positive (0.115), B cell (0.071), liver (0.0435), CD14-positive monocyte (0.0366), spleen (0.0313), natural killer cell (0.0296), CD8-positive, alpha-beta memory T cell (0.0283), body of pancreas (0.0239), sigmoid colon (0.0232), CD4-positive, alpha-beta memory T cell (0.023), naive T cell (0.021), muscle layer of colon (0.021), stomach smooth muscle (0.0199), endocrine pancreas (0.0192), regulatory T cell (0.0176), right atrium auricular region (0.0172), pancreas (0.017), mononuclear cell (0.0169), frontal cortex (0.0168), duodenal mucosa (0.0157), esophagus muscularis mucosa (0.0156), stomach (0.0155), tibial nerve (0.0147), Peyer's patch (0.0138), lower leg skin (0.0137), colonic mucosa (0.0136), muscle layer of duodenum (0.0131), heart left ventricle (0.0129), esophagus (0.0123), gastroesophageal sphincter (0.0121), ascending aorta (0.0114), T-helper 1 cell (0.0108), T-helper 2 cell (0.0108), right lobe of liver (0.0102), mucosa of stomach (0.0102), adipose tissue (0.0097), T cell (0.0092), mucosa of rectum (0.0091), coronary artery (0.0087), luminal epithelial cell of mammary gland (0.0086), breast epithelium (0.0086), adrenal gland (0.0085), myoepithelial cell of mammary gland (0.0072), ovary (0.0071), esophagus squamous epithelium (0.007), upper lobe of left lung (0.007), Ammon's horn (0.0069), right cardiac atrium (0.0069), thyroid gland (0.0069), transverse colon (0.0069), testis (0.0069), psoas muscle (0.0065), small intestine (0.0055), hepatic stellate cell (0.0054), heart (0.0054), aorta (0.0045)	brain-GABAergic-neurons (0.1198), colon-transverse (0.1011), islet (0.09), lung (0.0832), esophagus-muscularis (0.0806), esophagus-mucosa (0.0558), skin-sun-exposed (0.0548), adrenal-gland (0.0517), mammary-tissue (0.0517), pancreas (0.0494), heart-lv (0.0382), small-intestine (0.0337), stomach (0.0337), colon-sigmoid (0.0225), brain-Non-neurons (0.0214), liver (0.018), adipose-omentum (0.018), heart-la (0.018), thyroid (0.018)	Colon-Epithelial-Cell (0.0494), Macrophage (0.0404), Keratinocyte (0.0374), Pancreatic-Alpha-Cell (0.036), Pancreatic-Beta-Cell (0.036), Mammary-Luminal-Epithelial-Cell (0.0337), MSN_1 (0.0235), Smooth-Muscle-(Colon) (0.0225), Smooth-Muscle-(Esophageal-Muscularis) (0.0222), Ventricular (0.0202), Esophageal-Epithelial (0.02), D2CaB (0.0183), D2Pu (0.0183), Pancreatic-Delta,Gamma (0.018), Endothelial-Cell-(General) (0.018), Hepatocyte (0.018), Mesothelial (0.018), Transitional-Zone-Cortical (0.018), Zona-Glomerulosa-Cortical (0.018), Colonic-Goblet (0.018), Plasma (0.018), Memory-B (0.018), Mast (0.018), Atrial (0.018), Endocardial (0.018), Alveolar-Type-1-(AT1) (0.018), Alveolar-Type-2-(AT2) (0.018), Alverolar-Type (0.018), Basal-Epithelial (0.018), Small-Intestinal (0.018), Chief (0.018), Thyroid-Follicular (0.018), Ductal-Cell (0.0157), Pancreatic-Acinar (0.0157), Zona-Fasciculata-Cortical (0.0157), Enterochromaffin (0.0157), Airway-Goblet (0.0157), Club (0.0157), Eccrine-Epidermal (0.0157), Small-Intestinal-Goblet (0.0157), Gastric-Neuroendocrine (0.0157), D12NAC (0.0156), D1CaB (0.0156), MSN_2 (0.0156), Cilliated (0.0135), Unclassified (0.0128), ITL6_1_1 (0.0064), ASCT_1 (0.0064), ASCT_2 (0.0064)
51-1	No	ZMIZ1	rs697239	chr10:79187681:T:C	22	0.13196	chr10:79187681:T:C	Digestive (0.1695), Brain (0.1285), Heart (0.0843), HSC & B-cell (0.067), Adipose (0.057), Spleen (0.047), Lung (0.0462), Endocrine (0.0403), Reproductive (0.0328), Sm. Muscle (Digestive) (0.0328), Liver (0.031), Epithelial (0.027), Endocrine (Reproductive) (0.0262), Muscle (0.0259), Pancreas (0.025), PNS (0.0187), Endocrine (Pancreas) (0.0173), Blood & T-cell (0.0171), Other (0.0163), Myosat (0.0156), Kidney (0.0155), Epithelial (Kidney) (0.0154)	common myeloid progenitor, CD34-positive (0.0562), spleen (0.047), adipose tissue (0.042), upper lobe of left lung (0.034), sigmoid colon (0.0323), adrenal gland (0.0307), stomach (0.0292), Peyer's patch (0.0208), tibial nerve (0.0187), layer of hippocampus (0.0184), right atrium auricular region (0.0181), vagina (0.0175), endocrine pancreas (0.0173), body of pancreas (0.0163), esophagus squamous epithelium (0.016), kidney (0.0155), liver (0.015), omental fat pad (0.015), frontal cortex (0.015), heart left ventricle (0.0149), caudate nucleus (0.0145), substantia nigra (0.014), ovary (0.014), stomach smooth muscle (0.013), testis (0.0122), lung (0.0122), esophagus muscularis mucosa (0.0112), hepatic stellate cell (0.0111), lower leg skin (0.0106), heart (0.0105), muscle layer of colon (0.0102), coronary artery (0.0101), breast epithelium (0.0101), skeletal muscle tissue (0.01), transverse colon (0.0097), thyroid gland (0.0096), Brodmann (1909) area 46 (0.0095), tibial artery (0.0095), duodenal mucosa (0.0094), kidney tubule cell (0.0093), prostate gland (0.0089), pancreas (0.0087), fibroblast of breast (0.0087), gastroesophageal sphincter (0.0086), skeletal muscle myoblast (0.0083), psoas muscle (0.0081), right cardiac atrium (0.008), heart right ventricle (0.008), cerebellum (0.0079), gastrocnemius medialis (0.0078), CD14-positive monocyte (0.0073), skeletal muscle satellite cell (0.0073), angular gyrus (0.0072), mononuclear cell (0.0072), small intestine (0.0072), fibroblast of lung (0.007), esophagus (0.0067), fibroblast of dermis (0.0067), mucosa of rectum (0.0066), cingulate gyrus (0.0064), mucosa of stomach (0.0064), uterus (0.0064), mammary gland epithelial cell (0.0063), myoepithelial cell of mammary gland (0.0063), muscle layer of duodenum (0.0063), mammary stem cell (0.0062), kidney glomerular epithelial cell (0.0061), dermis blood vessel endothelial cell (0.006), temporal lobe (0.0057), colonic mucosa (0.0054), right lobe of liver (0.0049), medulla oblongata (0.0038), luminal epithelial cell of mammary gland (0.0038), fibroblast of cardiac tissue (0.0038), inferior parietal cortex (0.0035), pons (0.0033), middle frontal gyrus (0.0033)	Unclassified (0.246), esophagus-muscularis (0.0947), pancreas (0.0692), heart-lv (0.0624), lung (0.0508), brain-Non-neurons (0.0487), islet (0.0442), adrenal-gland (0.0442), colon-sigmoid (0.0393), colon-transverse (0.0391), skin-sun-exposed (0.0323), liver (0.026), small-intestine (0.0253), ovary (0.0242), mammary-tissue (0.0227), adipose-omentum (0.0209), stomach (0.0191), esophagus-mucosa (0.0136), heart-la (0.0121), thyroid (0.0116), artery-aorta (0.0114)	Unclassified (0.246), Endothelial-Cell-(General) (0.0532), Macrophage (0.0349), Fibroblast (0.0302), Colon-Epithelial-Cell (0.0288), Alveolar-Capillary-Endothelial (0.0283), Endothelial-Cell (0.0241), Smooth-Muscle-(Esophageal-Muscularis) (0.0227), Pancreatic-Beta-Cell (0.0209), Hepatocyte (0.0201), Pancreatic-Alpha-Cell (0.0173), Lymphatic-Endothelial (0.0162), Smooth-Muscle (0.0156), Ventricular (0.015), Small-Intestinal (0.015), Granular-Epidermal (0.0143), Endocardial (0.0142), Transitional-Zone-Cortical (0.013), Atrial (0.0121), Thyroid-Follicular (0.0116), Vascular-Smooth-Muscle (0.0114), Keratinocyte (0.0112), OGC_1 (0.0105), OGC_2 (0.0105), OGC_3 (0.0105), OPC (0.0105), Basal-Epithelial (0.0105), Airway-Goblet (0.0101), Small-Intestinal-Goblet (0.0101), Mast (0.0099), Mammary (0.0094), Cortical-Epithelial (0.0093), Zona-Fasciculata-Cortical (0.0093), Smooth-Muscle-(Colon) (0.0091), Ductal-Cell (0.0088), Pericyte-(General) (0.0086), Cardiac-Pericyte (0.0086), Luteal-Cell (0.0086), Astrocyte (0.0083), Pericyte-(Esophageal (0.0083), Endothelial-(Exocrine (0.008), Colonic-Goblet (0.008), Fibroblast-(Peripheral (0.008), Mesothelial (0.0076), Pancreatic-Acinar (0.0072), Alveolar-Type-1-(AT1) (0.0072), Alveolar-Type-2-(AT2) (0.0072), Parietal (0.0072), Basal-Epidermal (0.0064), Chief (0.0061), Pancreatic-Delta,Gamma (0.006), Fibroblast-(Liver (0.0059), Alverolar-Type (0.0056), Foveolar (0.0056), Adipocyte (0.0047), Zona-Glomerulosa-Cortical (0.0046)
52-1	No	HHEX	rs5015480	chr10:92705802:C:T	39	0.32884	chr10:92705802:C:T	Unclassified (0.8032), HSC & B-cell (0.0638), Endocrine (Reproductive) (0.0446), Blood & T-cell (0.0139), Epithelial (0.0107), Digestive (0.0097), Myosat (0.0058)	Unclassified (0.8032), common myeloid progenitor, CD34-positive (0.0459), testis (0.0445), CD14-positive monocyte (0.0127), mammary gland epithelial cell (0.0081), skeletal muscle myoblast (0.0043), B cell (0.0033), adipose tissue (0.0032), liver (0.0025), mononuclear cell (0.0025), CD8-positive, alpha-beta memory T cell (0.0024), spleen (0.0023), tibial nerve (0.002), gastrocnemius medialis (0.0019), psoas muscle (0.0019), frontal cortex (0.0019), natural killer cell (0.0019), CD4-positive, alpha-beta memory T cell (0.0019), T-helper 2 cell (0.0019), stomach (0.0018)	Unclassified (0.9042), brain-Non-neurons (0.0564)	Unclassified (0.9042), MGC_1 (0.0515)
53-1	No	TCF7L2	rs7903146	chr10:112998590:C:T	3	0.45636	chr10:112998590:C:T	Adipose (0.3718), Brain (0.1368), Sm. Muscle (Digestive) (0.0881), PNS (0.0869), Endocrine (Pancreas) (0.0684), Muscle (0.0652), Heart (0.0456), Epithelial (0.0456), Other (0.0456)	adipose tissue (0.3718), muscle layer of colon (0.0881), tibial nerve (0.0869), endocrine pancreas (0.0684), skeletal muscle tissue (0.0652), caudate nucleus (0.0456), layer of hippocampus (0.0456), ascending aorta (0.0456), myoepithelial cell of mammary gland (0.0456), breast epithelium (0.0456), angular gyrus (0.0228), cingulate gyrus (0.0228)	colon-transverse (0.391), islet (0.2738), heart-lv (0.1016), brain-GABAergic-neurons (0.1015), brain (0.0811), adipose-omentum (0.0508)	Colonic-Goblet (0.391), Pancreatic-Beta-Cell (0.142), GABAergic-Neuron (0.0811), Pancreatic-Alpha-Cell (0.071), Pancreatic-Delta,Gamma (0.0608), Adipocyte (0.0508), Cardiac-Pericyte (0.0508), Endothelial-Cell (0.0508), PVALB_1 (0.0406), CNGA_1 (0.0203)
53-2	Yes	TCF7L2	rs148113496	chr10:113040681:C:CT	2	0.8696	chr10:113040681:C:CT	Heart (0.3052), Digestive (0.1691), Adipose (0.1545), Liver (0.1535), Stromal (0.1464), Brain (0.0135), Sm. Muscle (Digestive) (0.008)	ascending aorta (0.2922), adipose tissue (0.1521), liver (0.1516), mucosa of rectum (0.1459), fibroblast of breast (0.1459), stomach (0.0052), spleen (0.0052), sigmoid colon (0.0039), body of pancreas (0.0038), endocrine pancreas (0.0033), gastrocnemius medialis (0.0029), Peyer's patch (0.0029), upper lobe of left lung (0.0029), skeletal muscle tissue (0.0028), kidney (0.0028), tibial artery (0.0028), adrenal gland (0.0028), stomach smooth muscle (0.0028), muscle layer of colon (0.0028), tibial nerve (0.0025), omental fat pad (0.0024), thoracic aorta (0.0024), esophagus squamous epithelium (0.0024), esophagus muscularis mucosa (0.0024), vagina (0.0024), ovary (0.002)	Unclassified (0.8696), islet (0.0168), pancreas (0.0164), colon-sigmoid (0.016), lung (0.0144), adrenal-gland (0.012), esophagus-muscularis (0.0116)	Unclassified (0.8696), Fibroblast (0.0116), Endothelial-Cell-(General) (0.0108), Pancreatic-Beta-Cell (0.008), Smooth-Muscle-(Esophageal-Muscularis) (0.0076), Pancreatic-Alpha-Cell (0.006), Vascular-Smooth-Muscle (0.0044), Smooth-Muscle-(Colon) (0.0044), Thyroid-Follicular (0.0044), Hepatocyte (0.004), Lymphatic-Endothelial (0.004), Alveolar-Type-1-(AT1) (0.004), Alveolar-Type-2-(AT2) (0.004), Transitional-Zone-Cortical (0.0036), Endocardial (0.0036)
54-1	No	KCNQ1	rs2237897	chr11:2837316:C:T	2	0.70259	chr11:2837316:C:T	Digestive (0.1742), Brain (0.1407), Heart (0.1273), HSC & B-cell (0.0804), Adipose (0.0737), Muscle (0.0737), Lung (0.067), Epithelial (0.0402), Sm. Muscle (Digestive) (0.0335), Endocrine (Pancreas) (0.0268), PNS (0.0268), Spleen (0.0268), Reproductive (0.0268), Liver (0.0201), Pancreas (0.0134)	adipose tissue (0.0603), common myeloid progenitor, CD34-positive (0.0603), stomach (0.0603), upper lobe of left lung (0.0603), frontal cortex (0.0402), psoas muscle (0.0335), heart left ventricle (0.0335), endocrine pancreas (0.0268), gastrocnemius medialis (0.0268), right atrium auricular region (0.0268), Peyer's patch (0.0268), lower leg skin (0.0268), tibial nerve (0.0268), spleen (0.0268), hepatic stellate cell (0.0201), midbrain (0.0201), superior temporal gyrus (0.0201), inferior parietal cortex (0.0201), middle frontal gyrus (0.0201), heart (0.0201), heart right ventricle (0.0201), CD14-positive monocyte (0.0201), vagina (0.0201), omental fat pad (0.0134), skeletal muscle tissue (0.0134), tibial artery (0.0134), mucosa of rectum (0.0134), sigmoid colon (0.0134), duodenal mucosa (0.0134), mucosa of stomach (0.0134), myoepithelial cell of mammary gland (0.0134), stomach smooth muscle (0.0134), muscle layer of duodenum (0.0134), cerebellum (0.0067), medulla oblongata (0.0067), pons (0.0067), body of pancreas (0.0067), pancreas (0.0067), kidney (0.0067), right cardiac atrium (0.0067), coronary artery (0.0067), adrenal gland (0.0067), mononuclear cell (0.0067), transverse colon (0.0067), colonic mucosa (0.0067), esophagus (0.0067), esophagus squamous epithelium (0.0067), esophagus muscularis mucosa (0.0067)	islet (0.13), heart-lv (0.1253), esophagus-muscularis (0.1139), colon-sigmoid (0.0953), adipose-omentum (0.0929), lung (0.0835), pancreas (0.0534), muscle (0.0534), esophagus-mucosa (0.0486), stomach (0.0463), heart-la (0.0302), liver (0.0186), artery-aorta (0.0186), esophagus-ge-junction (0.0186), mammary-tissue (0.0186), nerve-tibial (0.0186)	Pericyte-(General) (0.0743), Fibroblast (0.0581), Smooth-Muscle-(Esophageal-Muscularis) (0.0558), Pancreatic-Alpha-Cell (0.0557), Endothelial-Cell-(General) (0.0534), Cardiac-Pericyte (0.051), Pancreatic-Beta-Cell (0.0488), Smooth-Muscle-(Colon) (0.0372), Atrial (0.0302), Pancreatic-Delta,Gamma (0.0255), Macrophage (0.0209), Endothelial-Cell (0.0209), Fibroblast-(Liver (0.0186), Adipocyte (0.0186), Fibroblast-(Sk-Muscle (0.0186), Type-I-Skeletal (0.0186), Vascular-Smooth-Muscle (0.0186), Smooth-Muscle-(GE (0.0186), Pericyte-(Esophageal (0.0186), Smooth-Muscle-(General (0.0186), Cardiac (0.0186), Ventricular (0.0186), Alveolar-Type-1-(AT1) (0.0186), Alveolar-Type-2-(AT2) (0.0186), Mammary (0.0186), Schwann-Cell (0.0186), Thyroid-Follicular (0.0186), Satellite (0.0162), Airway-Goblet (0.0162), Naive-T (0.0162), Smooth-Muscle-(Esophageal (0.0162), Endocardial (0.0162), Alveolar-Capillary-Endothelial (0.0162), Alverolar-Type (0.0162), Chief (0.0162), Parietal (0.0162)
54-2	No	KCNQ1	rs4929965	chr11:2176056:A:G	11	0.72369	chr11:2176056:A:G	Pancreas (0.177), Epithelial (Kidney) (0.1446), Liver (0.0882), Epithelial (0.0844), Brain (0.0775), Heart (0.0643), Myosat (0.0643), Muscle (0.056), Spleen (0.0412), Lung (0.0399), HSC & B-cell (0.038), Endocrine (Pancreas) (0.0322), Digestive (0.0174), Stromal (0.0161), Stromal (Heart) (0.0161)	body of pancreas (0.0966), kidney tubule cell (0.0964), hepatic stellate cell (0.0882), pancreas (0.0804), mammary gland epithelial cell (0.0643), psoas muscle (0.056), heart (0.0482), kidney glomerular epithelial cell (0.0482), skeletal muscle myoblast (0.0482), frontal cortex (0.0453), spleen (0.0412), upper lobe of left lung (0.0399), common myeloid progenitor, CD34-positive (0.0359), endocrine pancreas (0.0322), esophagus (0.0174), layer of hippocampus (0.0161), cerebellum (0.0161), heart left ventricle (0.0161), lower leg skin (0.0161), fibroblast of dermis (0.0161), fibroblast of cardiac tissue (0.0161), skeletal muscle satellite cell (0.0161)	islet (0.261), brain-GABAergic-neurons (0.1945), esophagus-mucosa (0.1305), stomach (0.095), heart-la (0.0712), heart-lv (0.0712), brain-Glutamatergic-neurons (0.067), pancreas (0.0593), Unclassified (0.035)	Pancreatic-Beta-Cell (0.1424), MSN_1 (0.1005), Esophageal-Epithelial (0.0712), Atrial (0.0712), Ventricular (0.0712), Pancreatic-Alpha-Cell (0.0593), Pancreatic-Delta,Gamma (0.0593), Ductal-Cell (0.0593), Airway-Goblet (0.0593), D12NAC (0.052), AMY (0.0503), Foveolar (0.0475), Gastric-Neuroendocrine (0.0475), CNGA_1 (0.0356), Unclassified (0.035)
54-3	No	KCNQ1	rs231359	chr11:2673376:C:A	5	0.82056	chr11:2673376:C:A	Brain (0.1571), Pancreas (0.1342), Heart (0.1298), Endocrine (0.1039), Digestive (0.102), Adipose (0.0607), Epithelial (0.0592), Sm. Muscle (Digestive) (0.0506), Other (0.049), Muscle (0.0256), Lung (0.023), Endocrine (Reproductive) (0.0227), Kidney (0.0218), Spleen (0.0213)	adrenal gland (0.1036), body of pancreas (0.0837), adipose tissue (0.0605), myoepithelial cell of mammary gland (0.0588), pancreas (0.0505), frontal cortex (0.0447), heart (0.0417), breast epithelium (0.0412), cerebellum (0.0411), heart left ventricle (0.0294), heart right ventricle (0.0294), stomach smooth muscle (0.0288), duodenal mucosa (0.0283), right cardiac atrium (0.0278), lung (0.0227), ovary (0.0226), kidney (0.0218), stomach (0.0217), skeletal muscle tissue (0.0216), cingulate gyrus (0.0216), substantia nigra (0.0216), Brodmann (1909) area 46 (0.0216), spleen (0.0213), fibroblast of breast (0.0212), mucosa of stomach (0.0211), colonic mucosa (0.0207), rectum smooth muscle tissue (0.0206), CD14-positive monocyte (0.0086)	Unclassified (0.8577), islet (0.108)	Unclassified (0.8577), Pancreatic-Alpha-Cell (0.036), Pancreatic-Beta-Cell (0.036), Pancreatic-Delta,Gamma (0.036)
54-4	No	KCNQ1	rs143548626	chr11:2604451:T:C	59	0.11639	chr11:2604451:T:C	Unclassified (0.9521)	Unclassified (0.9521)	Unclassified (0.8339), colon-transverse (0.12)	Unclassified (0.8339), Colon-Epithelial-Cell (0.0846), Colonic-Goblet (0.0354)
54-5	No	KCNQ1	rs111826047	chr11:2271012:C:T	25	0.17732	chr11:2271012:C:T	Digestive (0.1784), HSC & B-cell (0.1587), Blood & T-cell (0.1274), Spleen (0.0794), Brain (0.0733), Muscle (0.0596), Pancreas (0.0529), Heart (0.051), Endocrine (Pancreas) (0.0378), Liver (0.0299), Unclassified (0.0277), Endocrine (0.024), Epithelial (0.0223), Lung (0.0178), Reproductive (0.0114)	spleen (0.0794), frontal cortex (0.059), psoas muscle (0.058), B cell (0.056), Peyer's patch (0.0482), mononuclear cell (0.0409), common myeloid progenitor, CD34-positive (0.0381), endocrine pancreas (0.0378), CD8-positive, alpha-beta memory T cell (0.0377), natural killer cell (0.0341), pancreas (0.0308), CD14-positive monocyte (0.0305), stomach (0.0289), Unclassified (0.0277), liver (0.0259), duodenal mucosa (0.024), body of pancreas (0.0221), mucosa of rectum (0.0185), colonic mucosa (0.0163), T cell (0.0157), thyroid gland (0.0154), esophagus (0.0153), upper lobe of left lung (0.014), prostate gland (0.0107), esophagus muscularis mucosa (0.01), T-helper 2 cell (0.0096), caudate nucleus (0.0089), heart (0.0089), heart left ventricle (0.0088), adrenal gland (0.0086), adipose tissue (0.0085), CD4-positive, alpha-beta memory T cell (0.0084), small intestine (0.0083), breast epithelium (0.0082), ascending aorta (0.0078), right cardiac atrium (0.0078), heart right ventricle (0.0078), tibial nerve (0.0078), thoracic aorta (0.0077), luminal epithelial cell of mammary gland (0.0077), myoepithelial cell of mammary gland (0.0068), lower leg skin (0.0067), testis (0.0067), regulatory T cell (0.0053), T-helper 1 cell (0.0053)	Unclassified (0.1795), small-intestine (0.1564), lung (0.1153), pancreas (0.1029), brain-Glutamatergic-neurons (0.1012), skin-sun-exposed (0.0975), esophagus-muscularis (0.0437), islet (0.0303), brain-Non-neurons (0.0303), brain-GABAergic-neurons (0.0272), esophagus-mucosa (0.0212), colon-transverse (0.0197), brain (0.0151), mammary-tissue (0.0133)	Unclassified (0.1795), Paneth (0.1448), Alveolar-Capillary-Endothelial (0.101), Ductal-Cell (0.0957), Myoepithelial (0.0785), Macrophage (0.0326), MGC_1 (0.0237), Keratinocyte (0.0176), Pancreatic-Alpha-Cell (0.0139), Pancreatic-Beta-Cell (0.0123), ITL23_2 (0.0121), ITL23_3 (0.0121), ITL23_4 (0.0121), ITL23_6 (0.0121), ITL5_1 (0.0121), ITL6_1_1 (0.0121), Esophageal-Epithelial (0.0118), Small-Intestinal (0.0102), ITL34 (0.0101), Mammary (0.0091), Colon-Epithelial-Cell (0.0082), Mast (0.0077), Endothelial-Cell-(General) (0.0072), Microglia (0.007), Memory-B (0.007), MGC_2 (0.0066), Peripheral-Nerve (0.0065), Glutamatergic-Neuron (0.006), ERC_1 (0.006), Natural-Killer-T (0.006), Fibroblast (0.0052), Enterochromaffin (0.0051), Smooth-Muscle (0.0042), Pancreatic-Delta,Gamma (0.0041), L6B_2 (0.004), MSN_1 (0.0035), Gastric-Neuroendocrine (0.0031), Alveolar-Type-2-(AT2) (0.0029), Plasma (0.0028), T-Lymphocyte-1 (0.0028), Thyroid-Follicular (0.0028), Colonic-Goblet (0.0022), Chief (0.0022), GABAergic-Neuron (0.0021), D12NAC (0.0021), D2CaB (0.0021), MSN_2 (0.0021), PVALB_1 (0.0021), ITL23_1 (0.0021), Smooth-Muscle-(Esophageal-Muscularis) (0.0021), Basal-Epithelial (0.0021), Mammary-Luminal-Epithelial-Cell (0.0021), Atrial (0.0018), Ventricular (0.0018), D1CaB (0.0017)
55-1	No	EMSY	rs56159348	chr11:76556287:T:G	119	0.06034	chr11:76556287:T:G	Unclassified (0.3428), HSC & B-cell (0.1409), Muscle (0.0859), Liver (0.0748), Blood & T-cell (0.0734), Adipose (0.0492), Digestive (0.0393), Brain (0.0329), Epithelial (0.0326), Sm. Muscle (Digestive) (0.0219), Spleen (0.0181), Cancer (Endocrine) (0.0169), Heart (0.014), Stromal (0.007), Pancreas (0.0061)	Unclassified (0.3428), liver (0.0737), common myeloid progenitor, CD34-positive (0.0651), gastrocnemius medialis (0.0602), adipose tissue (0.048), natural killer cell (0.03), B cell (0.0257), mononuclear cell (0.0227), skeletal muscle tissue (0.0204), CD14-positive monocyte (0.0201), CD4-positive, alpha-beta memory T cell (0.0181), spleen (0.0181), luminal epithelial cell of mammary gland (0.0172), parathyroid adenoma (0.0169), CD8-positive, alpha-beta memory T cell (0.0114), mucosa of rectum (0.0104), T cell (0.0099), mammary gland epithelial cell (0.0088), muscle layer of duodenum (0.0085), stomach (0.0084), stomach smooth muscle (0.0082), frontal cortex (0.0069), fibroblast of breast (0.0063), myoepithelial cell of mammary gland (0.0058), body of pancreas (0.0055), psoas muscle (0.0053), upper lobe of left lung (0.0046), caudate nucleus (0.0044), duodenal mucosa (0.0042), muscle layer of colon (0.0042), endocrine pancreas (0.0034), naive T cell (0.0033), kidney (0.003), regulatory T cell (0.0029), T-helper 2 cell (0.0029), esophagus muscularis mucosa (0.0028), kidney tubule cell (0.0026), skeletal muscle myoblast (0.0026), sigmoid colon (0.0025), cingulate gyrus (0.0024), colonic mucosa (0.0024), small intestine (0.0024), thyroid gland (0.0023), ascending aorta (0.0022), tibial artery (0.0022), T-helper 1 cell (0.0022), aorta (0.0021), angular gyrus (0.002), temporal lobe (0.002), layer of hippocampus (0.0019), heart (0.0019), tibial nerve (0.0019), adrenal gland (0.0017), transverse colon (0.0017), ovary (0.0015)	Unclassified (0.7467), brain-GABAergic-neurons (0.0785), pancreas (0.0543), stomach (0.0251), islet (0.0247), brain-Glutamatergic-neurons (0.0157), brain-Non-neurons (0.0096)	Unclassified (0.7467), Pancreatic-Acinar (0.0408), LAMP5_2 (0.032), Pancreatic-Alpha-Cell (0.0236), Ductal-Cell (0.0126), Chief (0.0088), Parietal (0.0088), LAMP5_1 (0.0086), Foveolar (0.0075), Macrophage (0.006), SNCG_3 (0.0058), VIP_4 (0.0055), SST_3 (0.0039), Plasma (0.0032), Memory-B (0.0028), PVALB_3 (0.0025), Small-Intestinal (0.0023), SST_1 (0.0022), SST_2 (0.0022), SST_4 (0.0022), SST_5 (0.0022), Smooth-Muscle-(Colon) (0.0022), GABAergic-Neuron (0.002), MGC_1 (0.0019), SST_CHODL (0.0016), Smooth-Muscle-(General (0.0016), Smooth-Muscle-(Esophageal-Muscularis) (0.0015), Endocardial (0.0014), CBGRC (0.0013), T-lymphocyte-2 (0.0013), Pancreatic-Beta-Cell (0.0011), ASCT_2 (0.001), ASCT_3 (0.001), Colonic-Goblet (0.001), Endothelial-Cell-(General) (9e-04), MSN_2 (9e-04)
56-1	No	CCND2	rs11063072	chr12:4279992:A:G	4	0.71219	chr12:4289183:CG:C	Digestive (0.1756), Brain (0.1455), HSC & B-cell (0.1417), Blood & T-cell (0.0998), Heart (0.0823), Sm. Muscle (Digestive) (0.0604), Adipose (0.0522), Spleen (0.0295), Epithelial (0.0266), Endocrine (0.0257), Reproductive (0.0176), PNS (0.0174), Endocrine (Reproductive) (0.0165), Other (0.0154), Lung (0.0145), Muscle (0.0143), Liver (0.0142), Endocrine (Pancreas) (0.0103)	common myeloid progenitor, CD34-positive (0.0717), adipose tissue (0.0399), B cell (0.0349), spleen (0.0295), transverse colon (0.0277), adrenal gland (0.0257), sigmoid colon (0.0226), Peyer's patch (0.0225), CD14-positive monocyte (0.0216), mononuclear cell (0.0205), CD8-positive, alpha-beta memory T cell (0.0196), stomach smooth muscle (0.0184), muscle layer of colon (0.0184), T cell (0.0175), CD4-positive, alpha-beta memory T cell (0.0174), tibial nerve (0.0174), stomach (0.0165), right atrium auricular region (0.0154), frontal cortex (0.0144), muscle layer of duodenum (0.0144), natural killer cell (0.0135), temporal lobe (0.0134), heart left ventricle (0.0134), esophagus squamous epithelium (0.0133), esophagus muscularis mucosa (0.0133), colonic mucosa (0.0124), upper lobe of left lung (0.0124), omental fat pad (0.0123), coronary artery (0.0123), duodenal mucosa (0.0123), myoepithelial cell of mammary gland (0.0123), breast epithelium (0.0123), caudate nucleus (0.0114), layer of hippocampus (0.0112), mucosa of rectum (0.0104), endocrine pancreas (0.0103), angular gyrus (0.0103), testis (0.0103), vagina (0.0102), Brodmann (1909) area 46 (0.0093), psoas muscle (0.0092), cingulate gyrus (0.0092), rectum smooth muscle tissue (0.0092), body of pancreas (0.0082), right cardiac atrium (0.0082), heart right ventricle (0.0082), lower leg skin (0.0081), Ammon's horn (0.0072), midbrain (0.0072), superior temporal gyrus (0.0072), inferior parietal cortex (0.0072), pons (0.0072), heart (0.0072), esophagus (0.0072), gastroesophageal sphincter (0.0072), parathyroid adenoma (0.0064), prostate gland (0.0063), tibial artery (0.0062), regulatory T cell (0.0062), naive T cell (0.0062), T-helper 1 cell (0.0062), T-helper 2 cell (0.0062), small intestine (0.0062), mammary gland epithelial cell (0.0062), kidney tubule cell (0.0062), ovary (0.0062), right lobe of liver (0.0061), cerebellum (0.0053), middle frontal gyrus (0.0052), ascending aorta (0.0052), liver (0.005), gastrocnemius medialis (0.0041), substantia nigra (0.0041), mucosa of stomach (0.004), medulla oblongata (0.0032)	brain-Glutamatergic-neurons (0.2792), colon-transverse (0.1583), small-intestine (0.1056), esophagus-muscularis (0.0971), brain-Non-neurons (0.0746), brain (0.0742), colon-sigmoid (0.0416), heart-lv (0.0308), brain-GABAergic-neurons (0.0298), esophagus-ge-junction (0.015), heart-la (0.0149), mammary-tissue (0.0149), adipose-omentum (0.012), adrenal-gland (0.0119)	Colon-Epithelial-Cell (0.1056), Macrophage (0.0555), Small-Intestinal (0.0528), Small-Intestinal-Goblet (0.0528), Colonic-Goblet (0.0527), Smooth-Muscle-(Esophageal-Muscularis) (0.0413), Smooth-Muscle-(Colon) (0.0412), Glutamatergic-Neuron (0.0406), MGC_1 (0.0224), ASCT_2 (0.0187), GABAergic-Neuron (0.0186), PVALB_1 (0.0186), ITL23_1 (0.0186), ITL23_2 (0.0186), ITL23_3 (0.0186), ITL23_4 (0.0186), ITL23_6 (0.0186), ITL34 (0.0186), ITL4_2 (0.0186), ITL5_1 (0.0186), ITL6_1_1 (0.0186), ITV1C_1 (0.0186), OPC (0.0186), Cardiac-Pericyte (0.0156), Ventricular (0.0152), Smooth-Muscle-(GE (0.015), Microglia (0.0149), AMY (0.0149), ITL23_5 (0.0149), ITL4_1 (0.0149), ITL5_2 (0.0149), ITV1C_3 (0.0149), MGC_2 (0.0149), Atrial (0.0149), Mammary (0.0149), Pericyte-(General) (0.0119), Smooth-Muscle-(Esophageal (0.0113), Endothelial-Cell-(General) (0.0112), SST_5 (0.0112)
56-2	No	CCND2	rs563065041	chr12:4205276:AG:A	3	0.84391	chr12:4205276:AG:A	HSC & B-cell (0.844), Unclassified (0.1558)	B cell (0.422), CD14-positive monocyte (0.422), Unclassified (0.1558)	Unclassified (0.9997)	Unclassified (0.9997)
56-3	No	CCND2	rs11063061	chr12:4241971:A:G	23	0.60307	chr12:4241971:A:G	HSC & B-cell (0.7431), Unclassified (0.0995), Muscle (0.0619), Brain (0.0432), Spleen (0.0188)	common myeloid progenitor, CD34-positive (0.5572), CD14-positive monocyte (0.1857), Unclassified (0.0995), psoas muscle (0.0619), frontal cortex (0.0432), spleen (0.0188)	Unclassified (0.6722), brain-Glutamatergic-neurons (0.2812)	Unclassified (0.6722), L6B_1 (0.2812)
57-1	No	HMGA2	rs189339	chr12:65858514:A:G	44	0.14599	chr12:65858514:A:G	Epithelial (0.2337), HSC & B-cell (0.2236), Unclassified (0.1302), Epithelial (Kidney) (0.1244), Myosat (0.1152), Stromal (0.0658), Stromal (Lung) (0.0461), Stromal (Heart) (0.0211)	mammary gland epithelial cell (0.233), common myeloid progenitor, CD34-positive (0.2236), Unclassified (0.1302), kidney tubule cell (0.1205), skeletal muscle satellite cell (0.0859), fibroblast of lung (0.0461), fibroblast of dermis (0.042), skeletal muscle myoblast (0.0293), fibroblast of breast (0.0238), fibroblast of cardiac tissue (0.0211)	Unclassified (0.6114), colon-transverse (0.1996), brain-Glutamatergic-neurons (0.0718), esophagus-mucosa (0.0593), heart-lv (0.0167)	Unclassified (0.6114), Colon-Epithelial-Cell (0.199), CT_1 (0.069), Esophageal-Epithelial (0.0593), Cardiac (0.0156)
58-1	Yes	HNF1A	rs483353044	chr12:120999288:G:A	2	0.96192	chr12:120999288:G:A	Digestive (0.494), Liver (0.078), Pancreas (0.078), Spleen (0.078), Lung (0.078), Unclassified (0.0347), Adipose (0.026), Brain (0.026), Heart (0.026), Reproductive (0.026), Endocrine (Reproductive) (0.026)	stomach (0.338), liver (0.078), spleen (0.078), upper lobe of left lung (0.078), pancreas (0.052), mucosa of rectum (0.052), Unclassified (0.0347), omental fat pad (0.026), cerebellum (0.026), body of pancreas (0.026), right cardiac atrium (0.026), sigmoid colon (0.026), small intestine (0.026), duodenal mucosa (0.026), Peyer's patch (0.026), vagina (0.026), testis (0.026)	pancreas (0.481), stomach (0.481)	Pancreatic-Acinar (0.481), Chief (0.481)
59-1	No	KL	rs7983505	chr13:32983035:A:T	11	0.22822	chr13:32983035:A:T	Unclassified (0.7123), Sm. Muscle (Digestive) (0.2799)	Unclassified (0.7123), muscle layer of colon (0.2799)	brain-GABAergic-neurons (0.3884), esophagus-muscularis (0.1894), Unclassified (0.1607), islet (0.1287), brain-Glutamatergic-neurons (0.025), brain-Non-neurons (0.025), colon-transverse (0.0234), stomach (0.0234)	SNCG_2 (0.3738), Macrophage (0.18), Unclassified (0.1607), Pancreatic-Beta-Cell (0.0702), Pancreatic-Alpha-Cell (0.0351), Pancreatic-Delta,Gamma (0.0234), Enterochromaffin (0.0234), Gastric-Neuroendocrine (0.0234), MGC_1 (0.0125), OPC (0.0125), ITL23_6 (0.0094), ITL5_1 (0.0094), Mast (0.0094), Cardiac (0.0094)
60-1	Yes	WDFY2	rs35409673	chr13:51758193:C:T	16	0.23891	chr13:51758193:C:T	Unclassified (0.4634), Heart (0.1573), HSC & B-cell (0.0959), Brain (0.0583), Blood & T-cell (0.0422), Epithelial (0.0207), Digestive (0.0189), Adipose (0.0173), Pancreas (0.0166), Sm. Muscle (Digestive) (0.015), Liver (0.0132), Muscle (0.0066), Spleen (0.0062), Stromal (0.0058), Epithelial (Kidney) (0.0056), Endocrine (Reproductive) (0.0054), Lung (0.005)	Unclassified (0.4634), thoracic aorta (0.1416), common myeloid progenitor, CD34-positive (0.0695), adipose tissue (0.0166), liver (0.0112), CD14-positive monocyte (0.0112), B cell (0.0093), myoepithelial cell of mammary gland (0.0093), mammary gland epithelial cell (0.0088), body of pancreas (0.0083), pancreas (0.0083), CD8-positive, alpha-beta memory T cell (0.0076), CD4-positive, alpha-beta memory T cell (0.0073), caudate nucleus (0.007), T cell (0.0062), spleen (0.0062), layer of hippocampus (0.0059), natural killer cell (0.0059), mononuclear cell (0.0058), cingulate gyrus (0.0054), ovary (0.0054), stomach smooth muscle (0.0054), endocrine pancreas (0.0049), heart left ventricle (0.0047), psoas muscle (0.0044), parathyroid adenoma (0.0043), frontal cortex (0.0041), stomach (0.0041), cerebellum (0.004), regulatory T cell (0.004), T-helper 1 cell (0.004), muscle layer of duodenum (0.0038), fibroblast of breast (0.0038), temporal lobe (0.0037), T-helper 2 cell (0.0037), kidney tubule cell (0.0037), naive T cell (0.0036), sigmoid colon (0.0035), tibial nerve (0.0033), esophagus (0.0032), muscle layer of colon (0.0032), breast epithelium (0.003), globus pallidus (0.0029), Ammon's horn (0.0029), midbrain (0.0029), Peyer's patch (0.0027), rectum smooth muscle tissue (0.0026), putamen (0.0025), aorta (0.0025), vagina (0.0025), upper lobe of left lung (0.0025), lung (0.0025), medulla oblongata (0.0023), pons (0.0022), kidney (0.0022), skeletal muscle satellite cell (0.0022), adrenal gland (0.0021), hepatic stellate cell (0.002), fibroblast of dermis (0.002), fibroblast of lung (0.002), cerebellar cortex (0.0019), heart (0.0019), luminal epithelial cell of mammary gland (0.0019)	Unclassified (0.6615), esophagus-mucosa (0.1436), brain-Glutamatergic-neurons (0.0592), heart-lv (0.0236), adipose-omentum (0.0132), esophagus-muscularis (0.013), muscle (0.0121), colon-sigmoid (0.0118), brain-GABAergic-neurons (0.0107), islet (0.0081)	Unclassified (0.6615), Esophageal-Epithelial (0.142), Ventricular (0.0236), Satellite (0.0121), ITL23_3 (0.0119), Adipocyte (0.0118), Smooth-Muscle-(Colon) (0.0118), ITL5_1 (0.0107), ITL23_6 (0.0078), NP_1 (0.0074), ITV1C_1 (0.0054), Glutamatergic-Neuron (0.0049), Smooth-Muscle (0.0046), Smooth-Muscle-(Esophageal-Muscularis) (0.0042), NP_3 (0.0041), Smooth-Muscle-(General (0.0039), Pancreatic-Beta-Cell (0.0036), Macrophage (0.0035), Hepatocyte (0.0029), Pancreatic-Alpha-Cell (0.0028), Vascular-Smooth-Muscle (0.0028), MGC_1 (0.002), Microglia (0.0019), Pancreatic-Delta,Gamma (0.0017), Transitional-Zone-Cortical (0.0017)
61-1	No	SPRY2	rs1215468	chr13:80133294:A:G	11	0.64328	chr13:80133294:A:G	Brain (0.2378), Digestive (0.1228), Heart (0.1138), Unclassified (0.0825), Muscle (0.0465), Liver (0.0417), Adipose (0.0399), Sm. Muscle (Digestive) (0.0369), Endocrine (0.0292), Epithelial (0.0253), Reproductive (0.0223), Endocrine (Reproductive) (0.0209), Lung (0.0203), Pancreas (0.02), Spleen (0.0193), PNS (0.0171), Other (0.0155), Stromal (0.0128), Endocrine (Pancreas) (0.0122), HSC & B-cell (0.0112), Cancer (Endocrine) (0.0084)	Unclassified (0.0825), caudate nucleus (0.0303), liver (0.0293), adipose tissue (0.0281), gastrocnemius medialis (0.0229), stomach (0.022), angular gyrus (0.0215), layer of hippocampus (0.021), ascending aorta (0.0197), spleen (0.0193), substantia nigra (0.0189), right atrium auricular region (0.0189), body of pancreas (0.0185), cingulate gyrus (0.0183), sigmoid colon (0.0183), adrenal gland (0.0177), upper lobe of left lung (0.0174), tibial nerve (0.0171), Brodmann (1909) area 46 (0.0144), skeletal muscle tissue (0.0141), temporal lobe (0.0139), coronary artery (0.0134), endocrine pancreas (0.0122), aorta (0.0122), ovary (0.012), cerebellum (0.0119), omental fat pad (0.0118), esophagus muscularis mucosa (0.0118), tibial artery (0.0117), thyroid gland (0.0115), thoracic aorta (0.0113), stomach smooth muscle (0.0113), common myeloid progenitor, CD34-positive (0.0112), mucosa of rectum (0.0112), transverse colon (0.0111), breast epithelium (0.0105), muscle layer of colon (0.0104), vagina (0.0103), muscle layer of duodenum (0.0103), midbrain (0.0102), colonic mucosa (0.0102), heart left ventricle (0.0101), Peyer's patch (0.0099), psoas muscle (0.0095), lower leg skin (0.0091), testis (0.0089), myoepithelial cell of mammary gland (0.0088), parathyroid adenoma (0.0084), esophagus squamous epithelium (0.0078), superior temporal gyrus (0.0077), inferior parietal cortex (0.0077), duodenal mucosa (0.0076), prostate gland (0.0076), fibroblast of breast (0.0075), frontal cortex (0.0074), globus pallidus (0.0073), pons (0.0073), kidney (0.0071), Ammon's horn (0.007), cerebellar cortex (0.007), medulla oblongata (0.0067), occipital lobe (0.0067), middle frontal gyrus (0.0064), skeletal muscle satellite cell (0.0064), fibroblast of lung (0.0064), right lobe of liver (0.0062), hepatic stellate cell (0.0062), putamen (0.0062), heart (0.0062), mucosa of stomach (0.0056), right cardiac atrium (0.0054), fibroblast of dermis (0.0053), kidney glomerular epithelial cell (0.0052), mammary stem cell (0.005), dermis blood vessel endothelial cell (0.005)	brain-Glutamatergic-neurons (0.2822), brain-Non-neurons (0.1441), brain-GABAergic-neurons (0.125), Unclassified (0.0746), heart-lv (0.0413), brain (0.04), esophagus-muscularis (0.0323), lung (0.0305), adipose-omentum (0.0235), colon-transverse (0.021), muscle (0.0203), pancreas (0.0181), islet (0.0171), colon-sigmoid (0.017), stomach (0.0135), mammary-tissue (0.0131), small-intestine (0.0131), ovary (0.012), nerve-tibial (0.0107), esophagus-mucosa (0.0095)	Unclassified (0.0746), Cardiac-Pericyte (0.0189), Pericyte-(General) (0.0147), Fibroblast (0.0135), ITL23_1 (0.0123), ITL23_2 (0.0123), ITL23_3 (0.0123), ITL23_4 (0.0123), ITL5_1 (0.0123), ITL6_1_1 (0.0123), ITL34 (0.0122), ITL4_1 (0.0122), ITL4_2 (0.0122), ITV1C_1 (0.0122), ASCT_2 (0.0122), ASCT_3 (0.0122), MGC_1 (0.0122), OGC_1 (0.0122), OGC_2 (0.0122), OGC_3 (0.0122), OPC (0.0122), ASCT_1 (0.0118), PVALB_1 (0.0114), ITL23_6 (0.0114), Colon-Epithelial-Cell (0.0112), Glutamatergic-Neuron (0.0111), Endothelial-Cell-(General) (0.0107), CT_1 (0.0107), ITL5_2 (0.0107), ITL5_3 (0.0103), ITL23_5 (0.0102), ITL6_2_1 (0.0102), L6B_1 (0.0102), ITL45_1 (0.01), LAMP5_2 (0.0099), PVALB_2 (0.0098), ASCNT_1 (0.0098), ASCNT_2 (0.0098), COP (0.0098), LAMP5_1 (0.0094), SST_3 (0.0091), VIP_4 (0.009), Smooth-Muscle (0.0089), Vascular-Smooth-Muscle (0.0088), Ventricular (0.0086), CBGRC (0.0084), L6B_2 (0.0082), NP_1 (0.0082), PVALB_3 (0.0079), PVALB_4 (0.0079), SST_5 (0.0079), GABAergic-Neuron (0.0077), ITL6_1_2 (0.0077), Oligodendrocyte (0.0076), Macrophage (0.0076), Smooth-Muscle-(Esophageal-Muscularis) (0.0076), Alveolar-Type-2-(AT2) (0.0076), CT_2 (0.0074), Alveolar-Type-1-(AT1) (0.0073), MSN_1 (0.0071), Colonic-Goblet (0.0071), Pancreatic-Alpha-Cell (0.0069), Type-I-Skeletal (0.0069), Type-II-Skeletal (0.0069), Astrocyte (0.0069), MGC_2 (0.0066), Pancreatic-Beta-Cell (0.0065), Small-Intestinal-Goblet (0.0065), ITL45_2 (0.0064), ITV1C_3 (0.0062), ASCNT_3 (0.0062), Cardiac (0.0061), Alverolar-Type (0.0061), VIP_1 (0.006), Mammary-Luminal-Epithelial-Cell (0.006), ERC_1 (0.0059), Foveolar (0.0059), D12NAC (0.0056), ITV1C_2 (0.0052), SNCG_3 (0.0051), ITL5_4 (0.0051), Pericyte-(Esophageal (0.0051), ACBGM (0.0047), Smooth-Muscle-(General (0.0047), Mesothelial (0.0046), NP_3 (0.0044), Atrial (0.0044), Hepatocyte (0.0042), Adipocyte (0.0042), FOXP2_1 (0.0042), SNCG_5 (0.0042), Endothelial-Cell (0.0042), Mammary (0.004), Schwann-Cell (0.004), Thyroid-Follicular (0.004), Fibroblast-(Liver (0.0039), Parietal (0.0039), Pancreatic-Delta,Gamma (0.0037), Ductal-Cell (0.0037), Pancreatic-Acinar (0.0037), SNCG_4 (0.0037), Mast (0.0037), Club (0.0037), Chief (0.0037), Microglia (0.0036), Lymphatic-Endothelial (0.0036), PKJ_1 (0.0035), Smooth-Muscle-(Colon) (0.0035), Endocardial (0.0035), Small-Intestinal (0.0035), Fibroblast-(Peripheral (0.0034), Satellite (0.0033), Smooth-Muscle-(GE (0.0033), Airway-Goblet (0.0033), Peripheral-Nerve (0.0033)
62-1	Yes	RTL1	rs79084266	chr14:100901070:C:G	1	0.99836	chr14:100901070:C:G	HSC & B-cell (0.2935), Digestive (0.1175), Brain (0.1174), Epithelial (0.1174), Stromal (0.1174), Liver (0.0587), Spleen (0.0587), Myosat (0.0587), Stromal (Lung) (0.0587)	common myeloid progenitor, CD34-positive (0.2935), stomach (0.1175), myoepithelial cell of mammary gland (0.1174), fibroblast of breast (0.1174), liver (0.0587), caudate nucleus (0.0587), layer of hippocampus (0.0587), spleen (0.0587), skeletal muscle satellite cell (0.0587), fibroblast of lung (0.0587)	adrenal-gland (0.2936), nerve-tibial (0.1028), adipose-omentum (0.1027), brain-Non-neurons (0.0882), colon-sigmoid (0.088), brain (0.0734), colon-transverse (0.044), esophagus-mucosa (0.044), esophagus-muscularis (0.044), heart-lv (0.044), islet (0.0294)	Transitional-Zone-Cortical (0.0881), Zona-Glomerulosa-Cortical (0.0881), Fibroblast (0.088), Astrocyte (0.0734), Cortical-Epithelial (0.0734), Mesothelial (0.0587), Adipocyte (0.044), Zona-Fasciculata-Cortical (0.044), Colon-Epithelial-Cell (0.044), Smooth-Muscle-(Esophageal (0.044), Smooth-Muscle-(General (0.044), Cardiac (0.044), Schwann-Cell (0.044), Pancreatic-Beta-Cell (0.0294), Ductal-Cell (0.0294), OGC_3 (0.0294), Fibroblast-(Peripheral (0.0294), Peripheral-Nerve (0.0294), MSN_1 (0.0147), ASCT_2 (0.0147)
62-2	No	RTL1	rs73347525	chr14:100788835:A:G	602	0.96779	chr14:100788835:A:G	Brain (0.2435), HSC & B-cell (0.2431), Pancreas (0.1735), Spleen (0.1399), Epithelial (0.07), Endocrine (Pancreas) (0.0693), Digestive (0.035)	common myeloid progenitor, CD34-positive (0.2429), spleen (0.1399), pancreas (0.1044), frontal cortex (0.0698), myoepithelial cell of mammary gland (0.0696), endocrine pancreas (0.0693), layer of hippocampus (0.0692), substantia nigra (0.0692), body of pancreas (0.0691), esophagus (0.0347), cingulate gyrus (0.0346)	adrenal-gland (0.2771), islet (0.2524), brain (0.1662), esophagus-mucosa (0.1111), pancreas (0.1109), brain-Non-neurons (0.0554)	Oligodendrocyte (0.1661), Pancreatic-Beta-Cell (0.1412), Transitional-Zone-Cortical (0.1385), Zona-Glomerulosa-Cortical (0.1385), Pancreatic-Delta,Gamma (0.1109), Ductal-Cell (0.1107), Airway-Goblet (0.1107), ASCT_2 (0.0277), OPC (0.0277)
63-1	No	C2CD4A	rs7163757	chr15:62099409:C:T	98	0.13933	chr15:62099409:C:T	Unclassified (0.5302), Adipose (0.1305), Stromal (0.1057), Digestive (0.0887), Pancreas (0.0291), Myosat (0.0215), Muscle (0.0113), Heart (0.011), HSC & B-cell (0.0101), Endocrine (Pancreas) (0.0085), Stromal (Heart) (0.0078)	Unclassified (0.5302), adipose tissue (0.1303), fibroblast of dermis (0.0633), esophagus (0.0612), fibroblast of breast (0.0424), body of pancreas (0.0239), stomach (0.0222), skeletal muscle satellite cell (0.0213), endocrine pancreas (0.0085), fibroblast of cardiac tissue (0.0078), skeletal muscle tissue (0.0054), aorta (0.0053), dermis blood vessel endothelial cell (0.0053), pancreas (0.0052), kidney glomerular epithelial cell (0.0052), breast epithelium (0.0052), mucosa of rectum (0.0036), gastrocnemius medialis (0.0031), common myeloid progenitor, CD34-positive (0.0031)	colon-sigmoid (0.3494), brain-GABAergic-neurons (0.2157), Unclassified (0.177), islet (0.0363), adipose-omentum (0.0317), heart-lv (0.0259), pancreas (0.0245), brain-Glutamatergic-neurons (0.0196), adrenal-gland (0.0195), colon-transverse (0.0133), esophagus-muscularis (0.0129), mammary-tissue (0.0128), muscle (0.0125)	Fibroblast (0.3494), Unclassified (0.177), D1CaB (0.0983), D1Pu (0.0983), Pericyte-(General) (0.0256), Endothelial-Cell-(General) (0.0183), Pancreatic-Beta-Cell (0.015), Pancreatic-Alpha-Cell (0.0143), Cardiac-Pericyte (0.0129), Mammary-Luminal-Epithelial-Cell (0.0128), Vascular-Smooth-Muscle (0.0122), Pancreatic-Delta,Gamma (0.007), Cortical-Epithelial (0.0068), Colonic-Goblet (0.0068), Lymphatic-Endothelial (0.0068), Cardiac (0.0067), Pancreatic-Acinar (0.0061), Adipocyte (0.0061), Fibroblast-(Sk-Muscle (0.0061), Satellite (0.0061), GABAergic-Neuron (0.0061), Transitional-Zone-Cortical (0.0061), Zona-Glomerulosa-Cortical (0.0061), Pericyte-(Esophageal (0.0061), Endothelial-Cell (0.0061), Alveolar-Capillary-Endothelial (0.0061), Chief (0.0061), Gastric-Neuroendocrine (0.0055), Enterochromaffin (0.0054), ITL23_4 (0.0053)
64-1	No	PRC1	rs8042518	chr15:90985892:T:C	53	0.07911	chr15:90985892:T:C	HSC & B-cell (0.3375), Unclassified (0.2745), Blood & T-cell (0.1029), Digestive (0.0551), Brain (0.0522), Epithelial (0.0262), Epithelial (Kidney) (0.0228), Myosat (0.0227), Heart (0.0172), Muscle (0.0132), Liver (0.0123), Pancreas (0.0116), Stromal (0.0072)	Unclassified (0.2745), common myeloid progenitor, CD34-positive (0.2096), B cell (0.0822), T-helper 2 cell (0.0354), CD14-positive monocyte (0.027), esophagus (0.0256), mammary gland epithelial cell (0.0253), kidney tubule cell (0.0203), natural killer cell (0.0187), regulatory T cell (0.0179), T-helper 1 cell (0.017), duodenal mucosa (0.016), frontal cortex (0.0121), skeletal muscle myoblast (0.0119), psoas muscle (0.0118), hepatic stellate cell (0.0112), body of pancreas (0.0112), skeletal muscle satellite cell (0.0108), T cell (0.0097), caudate nucleus (0.009), heart (0.008), mononuclear cell (0.0079), mucosa of rectum (0.0077), aorta (0.0069), CD8-positive, alpha-beta memory T cell (0.0066), fibroblast of cardiac tissue (0.0066), endocrine pancreas (0.0061), fibroblast of lung (0.0049), CD4-positive, alpha-beta memory T cell (0.0048), cerebellum (0.0042), middle frontal gyrus (0.004), fibroblast of breast (0.0039), naive T cell (0.0036), fibroblast of dermis (0.0033), cerebellar cortex (0.003), inferior parietal cortex (0.003), occipital lobe (0.003), adipose tissue (0.0028), dermis blood vessel endothelial cell (0.0027)	Unclassified (0.5425), esophagus-mucosa (0.3396), colon-transverse (0.0925)	Unclassified (0.5425), Esophageal-Epithelial (0.1808), Memory-B (0.1053), Colon-Epithelial-Cell (0.0748), T-lymphocyte-2 (0.0535)
65-1	No	FTO	rs1558902	chr16:53769662:T:A	38	0.12528	chr16:53769662:T:A	Brain (0.188), Unclassified (0.1186), Epithelial (0.1146), HSC & B-cell (0.0715), Epithelial (Kidney) (0.0665), Heart (0.0478), Stromal (0.0462), Digestive (0.0423), Myosat (0.0404), Liver (0.0344), Cancer (Endocrine) (0.0241), Adipose (0.0236), Sm. Muscle (Digestive) (0.023), Endocrine (0.0214), Pancreas (0.0203), Muscle (0.0184), Spleen (0.016), Other (0.0149), Stromal (Lung) (0.0133), Endothelial (0.0118)	Unclassified (0.1186), substantia nigra (0.089), mammary gland epithelial cell (0.0697), CD14-positive monocyte (0.0622), kidney tubule cell (0.0489), caudate nucleus (0.047), myoepithelial cell of mammary gland (0.0437), fibroblast of breast (0.0365), parathyroid adenoma (0.0241), skeletal muscle satellite cell (0.0236), adipose tissue (0.0235), hepatic stellate cell (0.023), kidney glomerular epithelial cell (0.0176), frontal cortex (0.0168), skeletal muscle myoblast (0.0168), spleen (0.016), breast epithelium (0.0149), aorta (0.014), fibroblast of lung (0.0133), body of pancreas (0.0126), angular gyrus (0.0123), dermis blood vessel endothelial cell (0.0118), temporal lobe (0.0117), adrenal gland (0.0117), fibroblast of cardiac tissue (0.0099), thyroid gland (0.0097), fibroblast of dermis (0.0097), skeletal muscle tissue (0.0092), T-helper 2 cell (0.0083), psoas muscle (0.0081), duodenal mucosa (0.008), coronary artery (0.0078), pancreas (0.0077), muscle layer of duodenum (0.0076), liver (0.0069), thoracic aorta (0.0069), muscle layer of colon (0.0064), B cell (0.0061), mucosa of rectum (0.0061), rectum smooth muscle tissue (0.0061), right cardiac atrium (0.0057), heart (0.0057), small intestine (0.0056), heart left ventricle (0.0055), layer of hippocampus (0.0047), right lobe of liver (0.0045), stomach (0.0045), sigmoid colon (0.0045), kidney (0.0043), Peyer's patch (0.0043)	brain-GABAergic-neurons (0.1664), Unclassified (0.1629), brain-Non-neurons (0.1361), islet (0.0891), esophagus-mucosa (0.0716), thyroid (0.0635), mammary-tissue (0.0495), adrenal-gland (0.0354), heart-lv (0.0341), colon-transverse (0.0278), lung (0.0253), small-intestine (0.0209), skin-sun-exposed (0.0184), pancreas (0.0177), adipose-omentum (0.0132), esophagus-muscularis (0.0115), colon-sigmoid (0.0112)	Unclassified (0.1629), MGC_1 (0.1111), Pancreatic-Beta-Cell (0.073), Esophageal-Epithelial (0.0672), Thyroid-Follicular (0.0635), MSN_1 (0.0436), CNGA_1 (0.0356), Mammary (0.0293), Colon-Epithelial-Cell (0.0261), Cortical-Epithelial (0.0237), Endocardial (0.0221), D1Pu (0.0218), D2CaB (0.0218), D2Pu (0.0218), MSN_2 (0.0218), Small-Intestinal (0.0192), Endothelial-Cell-(General) (0.0158), Basal-Epithelial (0.0141), Pancreatic-Alpha-Cell (0.0121), Keratinocyte (0.0116), Fibroblast (0.011), Pericyte-(General) (0.01), Fibroblast-(Liver (0.0094), Transitional-Zone-Cortical (0.007), Alveolar-Type-2-(AT2) (0.0065), Smooth-Muscle-(Esophageal-Muscularis) (0.0064), Vascular-Smooth-Muscle (0.0061), Mammary-Luminal-Epithelial-Cell (0.0061), Peripheral-Nerve (0.006), ASCT_2 (0.0059), ASCT_3 (0.0059), Cardiac (0.0059), Cardiac-Pericyte (0.0059), ASCT_1 (0.0056), Club (0.0054), Alveolar-Type-1-(AT1) (0.0051), Zona-Fasciculata-Cortical (0.0047), Pericyte-(Esophageal (0.0047), Melanocyte (0.0047), Airway-Goblet (0.0042), Cilliated (0.0042), Alverolar-Type (0.0041)
66-1	No	ATP2A3	rs8068346	chr17:3935423:T:C	32	0.09985	chr17:3935423:T:C	HSC & B-cell (0.4017), Blood & T-cell (0.3642), Digestive (0.1038), Spleen (0.0455), Heart (0.0192), Endocrine (Pancreas) (0.0113), Sm. Muscle (Digestive) (0.0102)	common myeloid progenitor, CD34-positive (0.1995), B cell (0.1177), CD8-positive, alpha-beta memory T cell (0.0817), mononuclear cell (0.0585), CD4-positive, alpha-beta memory T cell (0.0527), T cell (0.0515), spleen (0.0455), naive T cell (0.0442), natural killer cell (0.0426), CD14-positive monocyte (0.0419), mucosa of rectum (0.0323), T-helper 2 cell (0.0306), regulatory T cell (0.0292), T-helper 1 cell (0.0158), duodenal mucosa (0.0144), sigmoid colon (0.0138), endocrine pancreas (0.0113), colonic mucosa (0.0112), stomach (0.0111), heart (0.0092), small intestine (0.0072), rectum smooth muscle tissue (0.0062), Peyer's patch (0.0056), luminal epithelial cell of mammary gland (0.0056), skeletal muscle tissue (0.0053), mucosa of stomach (0.0047), adipose tissue (0.0045)	Unclassified (0.5984), esophagus-muscularis (0.0529), islet (0.0309), esophagus-mucosa (0.0307), heart-lv (0.0307), pancreas (0.03), lung (0.0294), stomach (0.024), colon-transverse (0.0234), artery-aorta (0.0221), adrenal-gland (0.0197), mammary-tissue (0.0174), adipose-omentum (0.0139), liver (0.012), small-intestine (0.012), thyroid (0.0114)	Unclassified (0.5984), Vascular-Smooth-Muscle (0.0221), Endothelial-Cell-(General) (0.018), Smooth-Muscle-(Esophageal-Muscularis) (0.018), Macrophage (0.0153), Pericyte-(General) (0.0139), Pancreatic-Alpha-Cell (0.0126), Colon-Epithelial-Cell (0.012), Cardiac-Pericyte (0.012), Mammary-Luminal-Epithelial-Cell (0.0114), Thyroid-Follicular (0.0114), Pancreatic-Delta,Gamma (0.0092), Pancreatic-Beta-Cell (0.0091), Atrial (0.0079), Mast (0.0076), Fibroblast (0.0067), Esophageal-Epithelial (0.0067), Ventricular (0.0067), Transitional-Zone-Cortical (0.0066), Cortical-Epithelial (0.0065), Ductal-Cell (0.006), Pancreatic-Acinar (0.006), Fibroblast-(Liver (0.006), Hepatocyte (0.006), Type-I-Skeletal (0.006), Zona-Fasciculata-Cortical (0.006), Colonic-Goblet (0.006), Smooth-Muscle-(GE (0.006), Airway-Goblet (0.006), Memory-B (0.006), Naive-T (0.006), Smooth-Muscle-(Esophageal (0.006), Lymphatic-Endothelial (0.006), Smooth-Muscle-(General (0.006), Endocardial (0.006), Endothelial-Cell (0.006), Alveolar-Capillary-Endothelial (0.006), Alveolar-Type-1-(AT1) (0.006), Alveolar-Type-2-(AT2) (0.006), Alverolar-Type (0.006), Basal-Epithelial (0.006), Peripheral-Nerve (0.006), Small-Intestinal (0.006)
67-1	No	SLC16A11	rs113748381	chr17:7049836:G:A	16	0.24203	chr17:7049836:G:A	Epithelial (0.2534), Epithelial (Kidney) (0.1211), Unclassified (0.1103), Digestive (0.0865), Liver (0.0644), Blood & T-cell (0.0612), HSC & B-cell (0.0541), Brain (0.0461), Pancreas (0.038), Heart (0.037), Cancer (Endocrine) (0.0255), Endocrine (0.0215), Lung (0.014), Other (0.0125), Endocrine (Pancreas) (0.0093)	mammary gland epithelial cell (0.2381), kidney tubule cell (0.1211), Unclassified (0.1103), liver (0.0605), esophagus (0.0357), B cell (0.0351), body of pancreas (0.0269), CD8-positive, alpha-beta memory T cell (0.0259), parathyroid adenoma (0.0255), mononuclear cell (0.0189), thyroid gland (0.0168), natural killer cell (0.0153), Brodmann (1909) area 46 (0.0142), lung (0.0136), breast epithelium (0.0125), duodenal mucosa (0.0115), pancreas (0.0111), caudate nucleus (0.0101), heart right ventricle (0.01), endocrine pancreas (0.0093), myoepithelial cell of mammary gland (0.0093), colonic mucosa (0.0092), heart left ventricle (0.0088), CD4-positive, alpha-beta memory T cell (0.0087), adipose tissue (0.0086), temporal lobe (0.008), ovary (0.008), Peyer's patch (0.0078), stomach (0.007), small intestine (0.0069), spleen (0.0061), layer of hippocampus (0.0058), T cell (0.0055), gastrocnemius medialis (0.0052), luminal epithelial cell of mammary gland (0.0048), angular gyrus (0.0047), ascending aorta (0.0047), thoracic aorta (0.0047), right cardiac atrium (0.0047)	Unclassified (0.2447), brain-Glutamatergic-neurons (0.2437), esophagus-muscularis (0.0708), esophagus-mucosa (0.0474), heart-lv (0.0462), lung (0.0402), adipose-omentum (0.04), islet (0.032), colon-sigmoid (0.0319), skin-sun-exposed (0.03), mammary-tissue (0.0298), pancreas (0.0292), ovary (0.0154), small-intestine (0.0142), colon-transverse (0.0134), stomach (0.0105), esophagus-ge-junction (0.01), brain-Non-neurons (0.0087)	Unclassified (0.2447), ITL23_2 (0.0605), ITL23_3 (0.0605), ITL23_5 (0.0605), ITL23_6 (0.0605), Esophageal-Epithelial (0.044), Pericyte-(General) (0.03), Macrophage (0.026), Endothelial-Cell-(General) (0.0237), Smooth-Muscle-(Esophageal-Muscularis) (0.0228), Smooth-Muscle-(Colon) (0.0173), Cardiac-Pericyte (0.0162), Pancreatic-Alpha-Cell (0.0155), Endothelial-Cell (0.0154), Mammary (0.0154), Luteal-Cell (0.0154), Fibroblast (0.0146), Keratinocyte (0.0135), Lymphatic-Endothelial (0.012), Pancreatic-Beta-Cell (0.011), Mesothelial (0.01), Colon-Epithelial-Cell (0.01), Smooth-Muscle-(GE (0.01), Pericyte-(Esophageal (0.01), Alveolar-Type-2-(AT2) (0.01), Mammary-Luminal-Epithelial-Cell (0.0089), Vascular-Smooth-Muscle (0.0073), Atrial (0.0073), Cardiac (0.0073), Ventricular (0.0073), Thyroid-Follicular (0.0073), Club (0.0071), Paneth (0.0071), Small-Intestinal-Goblet (0.0071), Gastric-Neuroendocrine (0.0071), Pancreatic-Delta,Gamma (0.0055), Ductal-Cell (0.0055), Alveolar-Capillary-Endothelial (0.0055), Basal-Epithelial (0.0055), Basal-Epidermal (0.0055), Granular-Epidermal (0.0055), Melanocyte (0.0055), Natural-Killer-T (0.0054), T-Lymphocyte-1 (0.0054)
68-1	Yes	MC4R	rs79783591	chr18:60371544:A:T	3	0.69064	chr18:60371544:A:T	Brain (0.6906), Unclassified (0.3093)	temporal lobe (0.4604), Unclassified (0.3093), Brodmann (1909) area 46 (0.2302)	brain-Glutamatergic-neurons (0.2592), brain-Non-neurons (0.2592), brain-GABAergic-neurons (0.1728), Unclassified (0.1606), colon-transverse (0.0793), esophagus-mucosa (0.0694)	Unclassified (0.1606), Plasma (0.0793), Memory-B (0.0694), ASCT_3 (0.0576), OGC_1 (0.0576), OGC_2 (0.0576), OPC (0.0576), LAMP5_1 (0.0288), LAMP5_2 (0.0288), MSN_1 (0.0288), PVALB_1 (0.0288), SST_1 (0.0288), SST_4 (0.0288), CT_1 (0.0288), ITL23_1 (0.0288), ITL23_2 (0.0288), ITL23_3 (0.0288), ITL23_4 (0.0288), ITL5_2 (0.0288), ITL6_1_1 (0.0288), ITL6_2_1 (0.0288), ITV1C_1 (0.0288)
68-2	No	MC4R	rs71336381	chr18:60076069:GC:G	46	0.15336	chr18:60076069:GC:G	Unclassified (0.8892), Liver (0.0489), Digestive (0.0388)	Unclassified (0.8892), liver (0.0489), stomach (0.034)	Unclassified (0.7402), ovary (0.2071), colon-transverse (0.009)	Unclassified (0.7402), Smooth-Muscle (0.2071), Colonic-Goblet (0.0045)
69-1	No	LRRC25	rs12462812	chr19:18398716:G:A	50	0.54097	chr19:18398716:G:A	HSC & B-cell (0.2626), Blood & T-cell (0.1519), Brain (0.1108), Digestive (0.0934), Spleen (0.0704), Liver (0.0541), Muscle (0.0335), Heart (0.0303), Adipose (0.0301), Endocrine (0.0255), Endocrine (Pancreas) (0.0147), Other (0.0141), Pancreas (0.0134), Stromal (0.013), Kidney (0.0114), Endothelial (0.0097), Stromal (Lung) (0.0097), Sm. Muscle (Digestive) (0.007)	common myeloid progenitor, CD34-positive (0.1792), mononuclear cell (0.1036), spleen (0.0704), B cell (0.0476), liver (0.0335), CD14-positive monocyte (0.0305), caudate nucleus (0.0274), adipose tissue (0.0271), sigmoid colon (0.0254), adrenal gland (0.0234), frontal cortex (0.021), cerebellum (0.0205), colonic mucosa (0.0201), right lobe of liver (0.0192), skeletal muscle tissue (0.0151), endocrine pancreas (0.0147), angular gyrus (0.0146), T cell (0.0141), CD8-positive, alpha-beta memory T cell (0.0139), psoas muscle (0.0122), kidney (0.0114), duodenal mucosa (0.0114), mucosa of rectum (0.0111), mammary stem cell (0.011), pancreas (0.0109), heart (0.0109), T-helper 2 cell (0.0109), fibroblast of dermis (0.0098), dermis blood vessel endothelial cell (0.0097), fibroblast of lung (0.0097), cerebellar cortex (0.0069), stomach (0.0064), gastrocnemius medialis (0.0062), natural killer cell (0.0053), tibial nerve (0.0042), upper lobe of left lung (0.0041), layer of hippocampus (0.0039), temporal lobe (0.0036), Peyer's patch (0.0036), CD4-positive, alpha-beta memory T cell (0.0034), transverse colon (0.0032), fibroblast of breast (0.0032), breast epithelium (0.0031), omental fat pad (0.003), Brodmann (1909) area 46 (0.003), esophagus muscularis mucosa (0.003), ovary (0.003), coronary artery (0.0029), right atrium auricular region (0.0028), esophagus squamous epithelium (0.0028), stomach smooth muscle (0.0028), ascending aorta (0.0027), vagina (0.0027), testis (0.0027), cingulate gyrus (0.0026), Unclassified (0.0026), body of pancreas (0.0025), tibial artery (0.0025), muscle layer of colon (0.0025), heart left ventricle (0.0024), lower leg skin (0.0023), thyroid gland (0.0021), regulatory T cell (0.0021)	esophagus-muscularis (0.1065), lung (0.0923), adrenal-gland (0.08), stomach (0.0738), pancreas (0.0724), islet (0.0639), brain-Glutamatergic-neurons (0.0586), colon-transverse (0.0462), esophagus-mucosa (0.0446), adipose-omentum (0.0414), heart-lv (0.0341), mammary-tissue (0.0339), brain-GABAergic-neurons (0.0337), Unclassified (0.0332), colon-sigmoid (0.0292), thyroid (0.0267), liver (0.0263), small-intestine (0.0247), artery-aorta (0.02), brain-Non-neurons (0.014)	Smooth-Muscle-(Esophageal-Muscularis) (0.0467), Pancreatic-Alpha-Cell (0.0437), Macrophage (0.0378), Unclassified (0.0332), Alveolar-Type-2-(AT2) (0.0288), Chief (0.0271), Transitional-Zone-Cortical (0.027), Thyroid-Follicular (0.0267), Mammary-Luminal-Epithelial-Cell (0.0265), Parietal (0.0263), Cortical-Epithelial (0.026), Zona-Fasciculata-Cortical (0.0257), Ductal-Cell (0.0256), Pancreatic-Acinar (0.0256), Adipocyte (0.0245), Fibroblast (0.0244), Small-Intestinal (0.0243), Hepatocyte (0.0242), Colon-Epithelial-Cell (0.0237), Esophageal-Epithelial (0.0225), Endothelial-Cell-(General) (0.0212), Alveolar-Type-1-(AT1) (0.0211), Tuft (0.0207), Airway-Goblet (0.0204), Alverolar-Type (0.0204), Pancreatic-Beta-Cell (0.0201), Vascular-Smooth-Muscle (0.02), Foveolar (0.02), Club (0.0199), Cardiac-Pericyte (0.0147), Pericyte-(General) (0.0142), Lymphatic-Endothelial (0.0098), Mast (0.007), Mammary (0.0068), Smooth-Muscle (0.0065), Endothelial-Cell (0.0063), Cardiac (0.0061), Fibroblast-(Peripheral (0.0059), Smooth-Muscle-(Colon) (0.0048), ITV1C_1 (0.0044), MSN_1 (0.0041), ITL23_2 (0.0039), ITL23_3 (0.0039), ITL23_6 (0.0038), ITL5_1 (0.0038), Ventricular (0.0038), CBGRC (0.0036), ITL6_2_1 (0.0036), D2CaB (0.0035), D1Pu (0.0034), ITL23_1 (0.0034), ITL6_1_1 (0.0034), CT_1 (0.0033), ITL23_5 (0.0033), ITL4_1 (0.0033), ITL4_2 (0.0033), Type-I-Skeletal (0.0032), D12NAC (0.0032), D1CaB (0.0032), Endocardial (0.0032), Type-II-Skeletal (0.0031), Pericyte-(Esophageal (0.003), Mesothelial (0.0027), MGC_1 (0.0025), ITL45_1 (0.0024), Fibroblast-(Sk-Muscle (0.0023), D2Pu (0.0023), MSN_2 (0.0023), AMY (0.0023), ITL5_2 (0.0023), Peripheral-Nerve (0.0023), Smooth-Muscle-(General (0.0022), Fibroblast-(Liver (0.0021), Smooth-Muscle-(GE (0.0021), OGC_3 (0.0019), MSN_3 (0.0017), Plasma (0.0017), Keratinocyte (0.0017)
70-1	No	EML2	rs62111721	chr19:45652921:G:C	16	0.21514	chr19:45652921:G:C	Unclassified (0.7819), Brain (0.1285), Blood & T-cell (0.022), HSC & B-cell (0.0164), Spleen (0.008)	Unclassified (0.7819), layer of hippocampus (0.0247), substantia nigra (0.0172), angular gyrus (0.015), cingulate gyrus (0.015), caudate nucleus (0.015), temporal lobe (0.015), Brodmann (1909) area 46 (0.0107), CD8-positive, alpha-beta memory T cell (0.0084), CD4-positive, alpha-beta memory T cell (0.0083), natural killer cell (0.008), spleen (0.008), adipose tissue (0.0077), frontal cortex (0.0073), CD14-positive monocyte (0.0073), cerebellum (0.0047)	Unclassified (0.5901), islet (0.2483), brain-Glutamatergic-neurons (0.0569), brain-GABAergic-neurons (0.0443), brain-Non-neurons (0.0383)	Unclassified (0.5901), Pancreatic-Alpha-Cell (0.2449), OGC_2 (0.005), OGC_3 (0.005), ITL23_3 (0.0048), PVALB_1 (0.0042), ITL23_2 (0.0042), ITL23_4 (0.0042), ITL23_6 (0.0042), ITL4_2 (0.0042), ITL5_1 (0.0042), ITL6_1_1 (0.0042), L6B_1 (0.0042), OGC_1 (0.0042), OPC (0.0042), ASCT_2 (0.0035), COP (0.0035), MGC_2 (0.0035), D12NAC (0.003), D1CaB (0.003), D2CaB (0.003), MSN_1 (0.003), MSN_2 (0.003), ASCT_1 (0.003), ASCT_3 (0.003), PVALB_3 (0.0027), Pancreatic-Beta-Cell (0.0024), SST_3 (0.0024), AMY (0.0024), PVALB_4 (0.0019), SST_4 (0.0019), ASCNT_3 (0.0019), PIR (0.0018), CBGRC (0.0017), ITL23_1 (0.0017), ITL34 (0.0017), ITL4_1 (0.0017), ITV1C_1 (0.0017), Oligodendrocyte (0.0016)
71-1	No	ZC3H4	rs9304665	chr19:47099320:T:A	35	0.07545	chr19:47099320:T:A	Unclassified (0.1397), HSC & B-cell (0.1241), Digestive (0.1178), Brain (0.1089), Blood & T-cell (0.0962), Heart (0.0502), Epithelial (0.0502), Adipose (0.0372), Muscle (0.0313), Spleen (0.0296), Sm. Muscle (Digestive) (0.0243), Lung (0.019), Endocrine (0.0188), Liver (0.0159), Other (0.0142), Pancreas (0.014), Endocrine (Pancreas) (0.0133), Reproductive (0.0133), Stromal (0.0128), PNS (0.0124), Cancer (Endocrine) (0.0108)	Unclassified (0.1397), common myeloid progenitor, CD34-positive (0.0635), adipose tissue (0.0316), spleen (0.0296), mononuclear cell (0.0289), B cell (0.0281), myoepithelial cell of mammary gland (0.0272), stomach (0.0218), natural killer cell (0.0206), CD8-positive, alpha-beta memory T cell (0.0152), luminal epithelial cell of mammary gland (0.0141), T cell (0.014), upper lobe of left lung (0.0138), endocrine pancreas (0.0133), layer of hippocampus (0.0133), caudate nucleus (0.0124), tibial nerve (0.0124), heart left ventricle (0.012), CD14-positive monocyte (0.0119), breast epithelium (0.0117), liver (0.0116), esophagus muscularis mucosa (0.0114), gastrocnemius medialis (0.0112), psoas muscle (0.0111), CD4-positive, alpha-beta memory T cell (0.0111), sigmoid colon (0.011), transverse colon (0.0109), parathyroid adenoma (0.0108), thyroid gland (0.0104), fibroblast of breast (0.01), duodenal mucosa (0.0096), cerebellum (0.0095), skeletal muscle tissue (0.009), Peyer's patch (0.009), esophagus (0.0088), muscle layer of duodenum (0.0087), body of pancreas (0.0084), adrenal gland (0.0084), temporal lobe (0.008), colonic mucosa (0.008), T-helper 1 cell (0.0075), mucosa of rectum (0.0075), stomach smooth muscle (0.0075), cingulate gyrus (0.0074), angular gyrus (0.0071), frontal cortex (0.0071), regulatory T cell (0.0071), Brodmann (1909) area 46 (0.007), substantia nigra (0.0069), tibial artery (0.0066), small intestine (0.0066), esophagus squamous epithelium (0.0065), naive T cell (0.0062), T-helper 2 cell (0.0062), ascending aorta (0.006), ovary (0.006), vagina (0.0059), coronary artery (0.0058), prostate gland (0.0057), omental fat pad (0.0056), pancreas (0.0056), kidney tubule cell (0.0055), kidney (0.0054), right atrium auricular region (0.0054), muscle layer of colon (0.0054), lung (0.0052), lower leg skin (0.0048), midbrain (0.0045), mucosa of stomach (0.0042), mammary gland epithelial cell (0.0041), fibroblast of lung (0.0039), testis (0.0037), skeletal muscle satellite cell (0.0035), cerebellar cortex (0.0033), heart (0.0033), aorta (0.0032), thoracic aorta (0.0031), hepatic stellate cell (0.0028), globus pallidus (0.0028), medulla oblongata (0.0028), kidney glomerular epithelial cell (0.0028), fibroblast of dermis (0.0028)	Unclassified (0.4481), brain-Non-neurons (0.078), brain-Glutamatergic-neurons (0.0723), mammary-tissue (0.068), adrenal-gland (0.0616), thyroid (0.0407), islet (0.0325), heart-lv (0.0289), brain (0.0231), esophagus-mucosa (0.0176), lung (0.0158), colon-transverse (0.014), esophagus-muscularis (0.0111), skin-sun-exposed (0.0092), brain-GABAergic-neurons (0.0086), stomach (0.0086), small-intestine (0.0078), pancreas (0.0077)	Unclassified (0.4481), Mammary-Luminal-Epithelial-Cell (0.0573), ITL6_2_1 (0.0547), Thyroid-Follicular (0.0407), Transitional-Zone-Cortical (0.0217), Oligodendrocyte (0.0215), Zona-Glomerulosa-Cortical (0.0202), Endocardial (0.0192), Cortical-Epithelial (0.0187), Pancreatic-Beta-Cell (0.0138), Pancreatic-Alpha-Cell (0.0127), ASCT_2 (0.0124), OGC_2 (0.0118), OGC_3 (0.0118), OPC (0.0118), OGC_1 (0.0112), COP (0.0105), Smooth-Muscle-(Esophageal-Muscularis) (0.0076), Mammary (0.0065), Colon-Epithelial-Cell (0.0064), Pancreatic-Delta,Gamma (0.006), Pericyte-(General) (0.006), Alveolar-Type-1-(AT1) (0.0053), T-lymphocyte-2 (0.0051), Atrial (0.0051), T-Lymphocyte-1 (0.0051), Esophageal-Epithelial (0.005), Ventricular (0.0049), Colonic-Goblet (0.0042), Basal-Epithelial (0.0042), Small-Intestinal (0.0042), Vascular-Smooth-Muscle (0.0039), Pancreatic-Acinar (0.0038), Small-Intestinal-Goblet (0.0035), Foveolar (0.0035), Eccrine-Epidermal (0.0031), Cardiac-Pericyte (0.0029), Plasma (0.0028), Memory-B (0.0028), Alverolar-Type (0.0028), Keratinocyte (0.0027), Type-I-Skeletal (0.0026), Schwann-Cell (0.0026), Hepatocyte (0.0025), Type-II-Skeletal (0.0025), Ductal-Cell (0.0023), Granular-Epidermal (0.0023), Chief (0.0023), Parietal (0.0023), ITV1C_1 (0.0022), Smooth-Muscle-(GE (0.0021), Airway-Goblet (0.0021), Smooth-Muscle-(Esophageal (0.0021), ITL23_3 (0.002), ASCT_3 (0.002), Fibroblast (0.002), ITL23_1 (0.0018), ASCT_1 (0.0018), Endothelial-Cell-(General) (0.0016), ITL23_2 (0.0016), ITL6_1_1 (0.0016), Smooth-Muscle (0.0016), MGC_1 (0.0014)
72-1	No	CEBPB	rs6095829	chr20:50214170:A:C	11	0.21228	chr20:50214170:A:C	HSC & B-cell (0.2549), Adipose (0.2404), Brain (0.1329), Digestive (0.1223), Pancreas (0.0815), Liver (0.0324), Heart (0.0266), Blood & T-cell (0.0167), Muscle (0.0153), Stromal (0.0146), Sm. Muscle (Digestive) (0.0099), Epithelial (0.0094)	adipose tissue (0.2404), CD14-positive monocyte (0.2324), frontal cortex (0.1216), pancreas (0.0649), esophagus (0.0392), hepatic stellate cell (0.0324), common myeloid progenitor, CD34-positive (0.0219), duodenal mucosa (0.0205), mucosa of stomach (0.0198), body of pancreas (0.0166), psoas muscle (0.0153), esophagus squamous epithelium (0.0122), mononuclear cell (0.0115), tibial artery (0.0113), colonic mucosa (0.0105), luminal epithelial cell of mammary gland (0.0094), layer of hippocampus (0.008), heart (0.0073), mammary stem cell (0.0073), fibroblast of breast (0.0073), fibroblast of dermis (0.0073), fibroblast of cardiac tissue (0.0073), fibroblast of lung (0.0073), muscle layer of colon (0.0066), small intestine (0.0061), thyroid gland (0.0057)	esophagus-muscularis (0.3678), lung (0.1007), adipose-omentum (0.089), Unclassified (0.0874), small-intestine (0.0709), colon-transverse (0.0708), pancreas (0.0528), artery-aorta (0.0445), thyroid (0.0445), esophagus-mucosa (0.0375)	Macrophage (0.3233), Unclassified (0.0874), Colon-Epithelial-Cell (0.0708), Ductal-Cell (0.0455), Adipocyte (0.0445), Pericyte-(General) (0.0445), Vascular-Smooth-Muscle (0.0445), Pericyte-(Esophageal (0.0445), Thyroid-Follicular (0.0445), Alveolar-Type-2-(AT2) (0.0382), Small-Intestinal (0.0376), Esophageal-Epithelial (0.0375), Club (0.0333), Keratinocyte (0.0333), Small-Intestinal-Goblet (0.0333)
73-1	No	PRR14L	rs140657648	chr22:31736446:T:A	117	0.10629	chr22:31736446:T:A	HSC & B-cell (0.2038), Epithelial (0.1356), Blood & T-cell (0.0858), Digestive (0.083), Brain (0.0672), Unclassified (0.0662), Endocrine (0.0497), Adipose (0.0385), Muscle (0.0339), Spleen (0.0282), Heart (0.028), Liver (0.0255), Epithelial (Kidney) (0.0211), Lung (0.0192), Sm. Muscle (Digestive) (0.0173), Stromal (0.0164), PNS (0.0153), Pancreas (0.0073), Reproductive (0.0068), Other (0.0066)	common myeloid progenitor, CD34-positive (0.0953), Unclassified (0.0662), mammary gland epithelial cell (0.0654), adrenal gland (0.0474), B cell (0.0467), CD14-positive monocyte (0.0435), adipose tissue (0.0355), luminal epithelial cell of mammary gland (0.035), myoepithelial cell of mammary gland (0.0331), mononuclear cell (0.0297), spleen (0.0282), gastrocnemius medialis (0.025), duodenal mucosa (0.0233), liver (0.0208), natural killer cell (0.0183), upper lobe of left lung (0.0168), CD4-positive, alpha-beta memory T cell (0.0163), tibial nerve (0.0153), kidney tubule cell (0.0142), fibroblast of breast (0.0142), frontal cortex (0.0131), Brodmann (1909) area 46 (0.0122), mucosa of rectum (0.0115), T cell (0.0106), CD8-positive, alpha-beta memory T cell (0.0103), small intestine (0.0095), stomach (0.0081), kidney glomerular epithelial cell (0.0069), esophagus (0.0064), sigmoid colon (0.0057), caudate nucleus (0.0056), endocrine pancreas (0.0055), thoracic aorta (0.0052), T-helper 2 cell (0.0051), stomach smooth muscle (0.005), body of pancreas (0.0049), muscle layer of duodenum (0.0049), muscle layer of colon (0.0048), psoas muscle (0.0047), regulatory T cell (0.0047), T-helper 1 cell (0.0047), ascending aorta (0.0045), naive T cell (0.0044), layer of hippocampus (0.0043), temporal lobe (0.0043), skeletal muscle satellite cell (0.0043), skeletal muscle tissue (0.0042), kidney (0.0042), ovary (0.0042), Peyer's patch (0.0041), vagina (0.0036), esophagus squamous epithelium (0.0035), breast epithelium (0.0035), dermis blood vessel endothelial cell (0.0035), angular gyrus (0.0034), cingulate gyrus (0.0034), esophagus muscularis mucosa (0.0034), hepatic stellate cell (0.0033), cerebellum (0.0033), parathyroid adenoma (0.0033), tibial artery (0.0032), transverse colon (0.0031), mammary stem cell (0.0031), omental fat pad (0.003), substantia nigra (0.0027), right atrium auricular region (0.0027), coronary artery (0.0027), heart (0.0026), rectum smooth muscle tissue (0.0026), fibroblast of cardiac tissue (0.0026), fibroblast of lung (0.0026), right cardiac atrium (0.0025), pancreas (0.0024), lung (0.0024)	Unclassified (0.4356), esophagus-muscularis (0.1046), small-intestine (0.0728), brain-Glutamatergic-neurons (0.0632), colon-transverse (0.047), brain-GABAergic-neurons (0.0446), adrenal-gland (0.0293), skin-sun-exposed (0.0253), lung (0.0249), colon-sigmoid (0.0215), brain-Non-neurons (0.0188), esophagus-mucosa (0.0162), heart-lv (0.0149), mammary-tissue (0.0105), pancreas (0.0094), brain (0.0085), ovary (0.0075)	Unclassified (0.4356), Macrophage (0.0783), Small-Intestinal (0.0714), Colon-Epithelial-Cell (0.0423), Keratinocyte (0.0207), Esophageal-Epithelial (0.0127), Alveolar-Type-1-(AT1) (0.0119), Lymphatic-Endothelial (0.0112), Smooth-Muscle-(Esophageal-Muscularis) (0.0111), Fibroblast (0.0109), Smooth-Muscle-(Colon) (0.0106), Transitional-Zone-Cortical (0.0093), Mammary-Luminal-Epithelial-Cell (0.008), Endothelial-Cell-(General) (0.0074), Zona-Fasciculata-Cortical (0.0054), Zona-Glomerulosa-Cortical (0.0054), Cortical-Epithelial (0.0053), Cardiac (0.0053), Luteal-Cell (0.0053), Vascular-Smooth-Muscle (0.0046), Cardiac-Pericyte (0.0046), ITL23_2 (0.0042), ITL23_3 (0.0042), ITL6_1_1 (0.0042), Alverolar-Type (0.0042), ITL23_6 (0.0041), Endothelial-(Exocrine (0.0039), L6B_1 (0.0038), Glutamatergic-Neuron (0.0032), PVALB_4 (0.0031), PV_ChCs (0.003), ITL23_4 (0.003), ITL23_1 (0.0029), ITL4_2 (0.0029), Pancreatic-Alpha-Cell (0.0028), Mast (0.0028), ITL23_5 (0.0027), OGC_2 (0.0027), OGC_3 (0.0027), Chief (0.0027), Pancreatic-Beta-Cell (0.0026), Basal-Epidermal (0.0026), Colonic-Goblet (0.0025), MSN_1 (0.0024), ITL5_1 (0.0024), MGC_1 (0.0024), Endocardial (0.0024), T-Lymphocyte-1 (0.0024), CT_1 (0.0023), Alveolar-Type-2-(AT2) (0.0023), Parietal (0.0023), Adipocyte (0.0022), Type-II-Skeletal (0.0022), Smooth-Muscle (0.0022), ITL34 (0.0021), Fibroblast-(Liver (0.002), PVALB_1 (0.002), AMY (0.002), ITL45_1 (0.002), ITL5_2 (0.002), ITV1C_1 (0.002), OPC (0.002), ITL5_3 (0.0019), OGC_1 (0.0019), D1CaB (0.0018), Mesothelial (0.0017), GABAergic-Neuron (0.0017), D1Pu (0.0017), D2Pu (0.0017), LAMP5_1 (0.0017), LAMP5_2 (0.0017), COP (0.0017), Ventricular (0.0017), Pancreatic-Acinar (0.0016), Hepatocyte (0.0016), Pericyte-(General) (0.0016), Oligodendrocyte (0.0016), VIP_7 (0.0016), ERC_1 (0.0016), ITL6_2_1 (0.0016), Atrial (0.0016), Basal-Epithelial (0.0016), D12NAC (0.0015), PVALB_3 (0.0015), SST_4 (0.0015), SST_5 (0.0015), NP_1 (0.0015), VIP_6 (0.0014), ITL4_1 (0.0014), Plasma (0.0014), Smooth-Muscle-(GE (0.0014), Cilliated (0.0014), Club (0.0014), Thyroid-Follicular (0.0014), Airway-Goblet (0.0013), PVALB_2 (0.0012), SST_3 (0.0012), ITV1C_3 (0.0012), ASCT_1 (0.0012), ASCT_2 (0.0012), D2CaB (0.0011), MSN_2 (0.0011)
74-1	No	DOCK11	rs73591276	chrX:118700759:G:T	99	0.65134	chrX:118700759:G:T	Unclassified (0.7728), HSC & B-cell (0.1064), Liver (0.0233), Adipose (0.0173), Digestive (0.0134), Spleen (0.0129), Muscle (0.01)	Unclassified (0.7728), CD14-positive monocyte (0.0784), B cell (0.0252), liver (0.0221), adipose tissue (0.0171), spleen (0.0129), gastrocnemius medialis (0.0055), muscle layer of duodenum (0.0042), skeletal muscle tissue (0.0033), thoracic aorta (0.0027), mucosa of rectum (0.0025), uterus (0.0024), rectum smooth muscle tissue (0.0023)	Unclassified (0.8186), esophagus-muscularis (0.0616), brain-Non-neurons (0.0329), brain-GABAergic-neurons (0.012), esophagus-mucosa (0.0091), mammary-tissue (0.0068), colon-sigmoid (0.0064), heart-lv (0.0058)	Unclassified (0.8186), Macrophage (0.0471), MGC_1 (0.0316), Smooth-Muscle-(Esophageal-Muscularis) (0.0137), Esophageal-Epithelial (0.0063), Mammary (0.0062), LAMP5_2 (0.005), Myoepithelial (0.005), Alveolar-Capillary-Endothelial (0.0047), PIR (0.0046), Microglia (0.0045), Fibroblast (0.0041)
75-1	No	DUSP9	rs4898432	chrX:153637314:G:T	11	0.36205	chrX:153637314:G:T	Muscle (0.2463), Liver (0.2312), Epithelial (0.2), Brain (0.0972), Unclassified (0.0683), Spleen (0.0265), Kidney (0.0233), Heart (0.0212), Endocrine (Reproductive) (0.0203), Pancreas (0.016)	psoas muscle (0.2414), myoepithelial cell of mammary gland (0.1951), hepatic stellate cell (0.1448), frontal cortex (0.0966), liver (0.0726), Unclassified (0.0683), spleen (0.0265), kidney (0.0233), ovary (0.0203), heart left ventricle (0.016), adipose tissue (0.0157), pancreas (0.0157), stomach (0.0144)	brain-Glutamatergic-neurons (0.4063), Unclassified (0.3328), mammary-tissue (0.0654), islet (0.0548), brain-Non-neurons (0.0393), lung (0.0388), pancreas (0.0365)	ITL34 (0.362), Unclassified (0.3328), Mammary (0.0654), Pancreatic-Alpha-Cell (0.0548), Ductal-Cell (0.0365), ITV1C_3 (0.0291), ITV1C_2 (0.0146), Adipocyte (0.0106), Alveolar-Type-1-(AT1) (0.0106), Alveolar-Type-2-(AT2) (0.0106), Alverolar-Type (0.0088), Club (0.0088), ASCT_1 (0.0075)

### Sheet: ST17
Supplementary Table 17. GCTB-BayesS estimates of heritability, polygenicity and the S parameter. S, hsq, and Pi shown are estimates provided by an analysis of genotyping array variants peformed with GCTB and represent mean and standard deviation of the posterior distributions of these parameters. Height, BMI, and BMI-adj-WHR analyses were limited to individuals without chronic disease at recruitment (as per PheWAS). T2D refers to results from main analyses. T2D-lower-MAF to analyses with a further expanded MAF range to include variants with MAF >0.1%. T2D-filtered-variants to analyses further excluding variants which were on LD (r2>0.2; using the 1KG reference panel, AMR ancestry) with the conditionally-independent signals found in the GWAS of T2D in MCPS (Supplementary Table 1).
				SNP-heritability (hsq)		Polygenicity (Pi)		S
Trait	MAF threshold	No. participants	No. variants	mean (SD)	median (95% credible interval)	mean (SD)	median (95% credible interval)	mean (SD)	median (95% credible interval))
T2D	>1%	56248	333195	0.26 (0.014)	0.26 (0.23, 0.29)	0.02 (0.004)	0.02 (0.02, 0.03)	0.22 (0.141)	0.21 (-0.03, 0.51)
T2D-lower-MAF	>0.1%	56248	443261	0.26 (0.014)	0.26 (0.23, 0.29)	0.02 (0.004)	0.02 (0.02, 0.03)	0.30 (0.132)	0.29 (0.07, 0.55)
T2D-filtered-variants	>1%	56248	333038	0.25 (0.014)	0.25 (0.23, 0.28)	0.02 (0.003)	0.02 (0.02, 0.03)	0.14 (0.132)	0.13 (-0.09, 0.43)
Height	>1%	62471	329037	0.38 (0.012)	0.38 (0.36, 0.41)	0.04 (0.003)	0.04 (0.04, 0.05)	-0.36 (0.044)	-0.36 (-0.44, -0.27)
BMI	>1%	48531	337556	0.25 (0.01)	0.25 (0.23, 0.27)	0.05 (0.007)	0.05 (0.04, 0.07)	-0.34 (0.089)	-0.35 (-0.50, -0.15)
WHR (adjusted for BMI)	>1%	48531	337556	0.13 (0.01)	0.13 (0.11, 0.15)	0.03 (0.006)	0.03 (0.02, 0.04)	-0.73 (0.106)	-0.74 (-0.91, -0.50)

### Sheet: ST18
Supplementary Table 18. Association of T2D PRSs with risk of T2D in 138,026 MCPS participants aged 35-89 years. The risk of T2D in MCPS was assessed using logistic regression models adjusted for age, sex, district of residence, body-mass index, and the first seven PCs. Participants were split into groups based on the distribution of each PRSs among controls. Those in the middle fifth (i.e. between the percentiles 40 and 60) of the PRSs distribution were used as the reference group. Odds ratio (OR) values and lower (LCL) and upper (UCL) confidence limits of the 95% condidence interval are shown along with numbers of case and control individuals in each PRS bin. TA = trans-ancestry; EUR = European; HIS = Hispanic/Latino.
Weights	PRS Distribution	OR	LCL	UCL	Cases	Controls
TA	0-1%	0.17	0.12	0.23	40	1120
TA	1-10%	0.38	0.35	0.41	840	10071
TA	10-20%	0.54	0.51	0.58	1329	11191
TA	20-30%	0.66	0.62	0.71	1656	11190
TA	30-40%	0.78	0.74	0.83	1944	11191
TA	40-60%	1	-	-	4779	22381
TA	60-70%	1.18	1.11	1.24	2766	11191
TA	70-80%	1.38	1.31	1.45	3192	11190
TA	80-90%	1.85	1.76	1.95	4094	11191
TA	90-99%	2.51	2.39	2.64	4677	10071
TA	99-100%	4.46	4.02	4.95	801	1120
EUR	0-1%	0.21	0.15	0.27	51	1120
EUR	1-10%	0.4	0.37	0.43	886	10071
EUR	10-20%	0.58	0.54	0.62	1435	11191
EUR	20-30%	0.67	0.63	0.72	1678	11190
EUR	30-40%	0.79	0.75	0.84	1959	11191
EUR	40-60%	1	-	-	4851	22381
EUR	60-70%	1.14	1.08	1.21	2724	11191
EUR	70-80%	1.4	1.33	1.48	3284	11190
EUR	80-90%	1.77	1.68	1.86	3988	11191
EUR	90-99%	2.34	2.22	2.45	4509	10071
EUR	99-100%	4.05	3.65	4.5	753	1120
HIS	0-1%	0.21	0.16	0.28	50	1120
HIS	1-10%	0.4	0.37	0.43	875	10071
HIS	10-20%	0.57	0.54	0.61	1399	11191
HIS	20-30%	0.7	0.65	0.74	1678	11190
HIS	30-40%	0.84	0.79	0.89	2008	11191
HIS	40-60%	1	-	-	4761	22381
HIS	60-70%	1.24	1.17	1.31	2856	11191
HIS	70-80%	1.46	1.39	1.54	3285	11190
HIS	80-90%	1.79	1.7	1.89	3901	11191
HIS	90-99%	2.45	2.33	2.57	4512	10071
HIS	99-100%	4.46	4.02	4.95	792	1120

### Sheet: ST19
Supplementary Table 19. Adjusted prevalence of T2D at increasing levels of T2D PRS distribution. The adjusted prevalence was calculated using the emmeans package in R from logistic regression models adjusted for age, age^2, sex, district of residence, and BMI. The estimates in the log scale were transformed to the linear scale using the formula p=e^a/1+e^a where p is the adjusted prevalence in the linear scale, a is the adjusted prevalence in the log scale, and e is Euler's number.
	Adjusted Prevalence (log-scale)			Adjusted Prevalence (linear-scale)
PRS Distribution	Estimate	LCL	UCL	Estimate	LCL	UCL
0-1%	-3.68771	-4.00645	-3.36897	0.0244181	0.0332794	0.0178726
1-10%	-2.7593	-2.83217	-2.68643	0.0595635	0.0637789	0.0556101
10-20%	-2.36827	-2.42775	-2.3088	0.0856242	0.090397	0.0810809
20-30%	-2.15424	-2.20858	-2.09991	0.103935	0.109105	0.098983
30-40%	-1.97122	-2.02205	-1.92038	0.122258	0.12782	0.116907
40-60%	-1.71756	-1.75125	-1.68386	0.152186	0.156585	0.14789
60-70%	-1.54094	-1.58506	-1.49681	0.176399	0.182902	0.170079
70-80%	-1.38834	-1.43018	-1.3465	0.199672	0.206443	0.19307
80-90%	-1.09082	-1.12898	-1.05265	0.251465	0.258717	0.244349
90-99%	-0.794694	-0.831649	-0.75774	0.311162	0.319137	0.303297
99-100%	-0.267333	-0.362456	-0.17221	0.433562	0.457054	0.410365

### Sheet: ST20
Supplementary Table 20. Predictive ability of PRSs in MCPS by degree of relatedness, T2D outcome definition, and source of weights. The variants (n=1055) and weights (TA=trans-ancestry, EUR=European, HIS=Hispanic) for the PRSs were selected from an external source (https://doi.org/10.1038/s41586-024-07019-6). The predictive performance of the PRSs was assessed using logistic regression models with each PRS fitted as a continuous variable (per 1 population SD unit higher PRS) adjusted for age, sex, district of residence, and body-mass index. The area under the receiver operator characteristic curve for each model was estimated using the pROC package in R (DOI: 10.1186/1471-2105-12-77).
			Area Under the Receiver Operator Characteristic Curve
Relatedness	Outcome	Weights	Estimate	LCI	UCI
All	Any diabetes	TA	0.748151	0.745088	0.751214
All	Any diabetes	EUR	0.743168	0.740073	0.746264
All	Any diabetes	HIS	0.743866	0.740779	0.746954
All	Diagnosed diabetes	TA	0.754756	0.751354	0.758159
All	Diagnosed diabetes	EUR	0.750181	0.746742	0.75362
All	Diagnosed diabetes	HIS	0.750761	0.747334	0.754187
Unrelateds (3rd)	Any diabetes	TA	0.745746	0.741649	0.749843
Unrelateds (3rd)	Any diabetes	EUR	0.741225	0.737082	0.745368
Unrelateds (3rd)	Any diabetes	HIS	0.741642	0.737505	0.745779
Unrelateds (3rd)	Diagnosed diabetes	TA	0.751813	0.747246	0.75638
Unrelateds (3rd)	Diagnosed diabetes	EUR	0.747622	0.743007	0.752237
Unrelateds (3rd)	Diagnosed diabetes	HIS	0.748049	0.74344	0.752658
Unrelateds (4th)	Any diabetes	TA	0.747007	0.742388	0.751626
Unrelateds (4th)	Any diabetes	EUR	0.742534	0.737864	0.747204
Unrelateds (4th)	Any diabetes	HIS	0.742182	0.737509	0.746854
Unrelateds (4th)	Diagnosed diabetes	TA	0.751613	0.746426	0.7568
Unrelateds (4th)	Diagnosed diabetes	EUR	0.74714	0.741898	0.752382
Unrelateds (4th)	Diagnosed diabetes	HIS	0.74726	0.742016	0.752505

### Sheet: ST21
Supplementary Table 21. Predictive ability of PRSs in MCPS by age and sex. The predictive performance of the TA-PRS within each age- and sex-specific group was assessed using logistic regression models with the PRS fitted as a continuous variable (per 1 population SD unit higher PRS) adjusted for within-group age, district of residence, and body-mass index. The area under the receiver operator characteristic curve (AUC) for each model was estimated using the pROC package in R (DOI: 10.1186/1471-2105-12-77).
	Area Under the Receiver Operator Characteristic Curve
Group	Estimate	LCI	UCI
Men 35-59 years	0.731695	0.724347	0.739043
Men 60-74 years	0.640066	0.628674	0.651459
Men 75-89 years	0.642398	0.622093	0.662704
Women 35-59 years	0.763364	0.758593	0.768135
Women 60-74 years	0.65464	0.646496	0.662784
Women 75-89 years	0.632522	0.61717	0.647875

### Sheet: ST22
Supplementary Table 22. Associations of T2D PRSs and risk of T2D in MAIS. Analyses of Metabolic Analysis of an Indigenous Study (MAIS) participants included 661 cases of T2D and 1292 controls. The variants (n=1,059-1,061) were selected from the same source as in A. Weights were either from the external source (TA=trans-ancestry, EUR=European, HIS=Hispanic) or from MCPS (using all MCPS participants and subsets of MCPS participants with progressively higher Native American (AMR) estimated global ancestry proportions [>60%, >70%, >80%, and >90%]). The risk of T2D in MAIS was assessed using logistic regression models with each PRS fitted as a continuous variable (per 1 population SD unit higher PRS) adjusted for age, sex, body-mass index, and the first ten PCs.
	log-OR (per 1-SD higher PRS)
Weights	Estimate	UCL	LCL
TA	1.34923	1.49489	1.21777
EUR	1.42242	1.57875	1.28157
HIS	1.42389	1.57943	1.28368
MCPS_all	1.42747	1.58412	1.28631
MCPS_amr_60	1.45142	1.61188	1.30693
MCPS_amr_70	1.47897	1.64355	1.33087
MCPS_amr_80	1.48732	1.6573	1.33477
MCPS_amr_90	1.49899	1.66762	1.34741

### Sheet: ST23
Supplementary Table 23. Genoytping array quality control steps. PLINK commands used for each QC step are given. The number of individuals (N) and genetic variants (M) remaining after each QC step are indicated with comments. A set of 81,747 unrelated samples up to the 3rd degree was obtained as described in Ziyatdinov, Torres, and Alegre-Díaz et al. 2023. and used for steps 7 and 11. PLINK v1 was used for step 8, all other steps were run with PLINK v2.
Step	PLINK command	N	M	Comments
0		140831	650381	Input data received from Regeneron Genetics Center sequencing lab, includes a single variant on chromosome 'XY'
1	--split-par 'hg38'			No PAR1/2 variants found
2	--set-hh-missing			4515471 het. haploid genotypes present
3	--zero-cluster samples-sex-discordant --within variants-chr-23-24-25
4	(manually check for sex-discordant samples)	140831
5	--geno 0.02 --mac 1		(-80,977)
6	--autosome --mind 0.10	(-2)	569404
7	--keep-fam unrel.fam --hwe 1e-30	140829	(-9,148)
	--make-bed
8	--fam nuc.fam --set-me-missing --mendel-duos		560256	221,742 Mendel errors addressed
9	--geno 0.02 --mac 1		(-241)	230 variants removed due to missing genotype data, 11 variants removed due to allele frequency threshold
10	--autosome --mind 0.10		560015
11	--keep-fam unrel.fam --hwe 1e-30	140829	560015	Includes 539,448 autosomal variants, 18,560 chromosome X variants, 1,364 chromosome Y variants, and 643 mitochondrial variants
	--make-bed

### Sheet: ST24
Supplementary Table 24. Comparison of genetic association models for rs139343836 at RFX6 locus. PLINKv2 was used to implement genotypic (GENO), Cochrane-Armitage trend (TREND), allele-based (ALLELIC), dominant (DOM) and recessive (REC) association tests.
CHR	SNP	A1	A2	TEST	AFF	UNAFF	CHISQ	DF	P
6	chr6:116918049:G:A	A	G	GENO	86/2312/17033	306/9817/95488	140.7	2	2.764e-31
6	chr6:116918049:G:A	A	G	TREND	2484/36378	10429/200793	140.4	1	2.135e-32
6	chr6:116918049:G:A	A	G	ALLELIC	2484/36378	10429/200793	141.8	1	1.085e-32
6	chr6:116918049:G:A	A	G	DOM	2398/17033	10123/95488	138.3	1	6.165e-32
6	chr6:116918049:G:A	A	G	REC	86/19345	306/105305	12.27	1	0.0004606
